# Genomics-Informed Drug Repurposing Strategy Identifies Novel Therapeutic Targets for Metabolic Dysfunction-Associated Steatotic Liver Disease

**DOI:** 10.1101/2025.02.18.25321035

**Authors:** Hannah M. Seagle, Alexis T. Akerele, Joseph A. DeCorte, Jacklyn N. Hellwege, Joseph H. Breeyear, Jeewoo Kim, Michael Levin, Samuel Khodurksy, Adam Bress, Kyung Lee, Jens Meiler, Dipender Gill, Jennifer S. Lee, Kent Heberer, Donald R. Miller, Peter Reaven, Kyong-Mi Chang, Julie A. Lynch, Nikhil K. Khankari, Megan M. Shuey, Todd L. Edwards, Marijana Vujkovic

**Author notes:** Contributed equally as senior author (Megan M. Shuey, Todd L. Edwards, Marijana Vujkovic).

## Abstract

Identification of drug-repurposing targets with genetic and biological support is an economically and temporally efficient strategy for improving treatment of diseases. We employed a cross-disciplinary approach to identify potential treatments for metabolic dysfunction associated steatotic liver disease (MASLD) using humans as a model organism. We identified 212 putative causal genes associated with MASLD using data from a large multi-ancestry genetic association study, of which 158 (74.5%) are novel. From this set we identified 57 genes that encode for druggable protein targets, and where the effects of increasing genetically predicted gene expression on MASLD risk align with the function of that drug on the protein target. These potential targets were then evaluated for evidence of efficacy using Mendelian randomization, pathway analysis, and protein structural modeling. Using these approaches, we present compelling evidence to suggest activation of *FADS1* by icosopent ethyl as well as *S1PR2* by fingolimod could be promising therapeutic strategies for MASLD.

## Supplemental Tables 1-4 for "Genomics-Informed Drug Repurposing Strategy Identifies Novel Therapeutic Targets for Metabolic Dysfunction-Associated Steatotic Liver Disease"

### Sheet: ST1
Table S1. Random-effects meta-analysis (via restricted expected maximum likelihood estimation) of tissue-specific GPGE used as the instrumental variable (IV) to proxy medication effect on changes in primary indication
Primary Indication	Gene Target	Proxied Drug or Drug Class	Drug Action	No. of GPGE Tissues	Random-Effects Meta-Analysis
					Estimate	StdErr	P
Atrial fibrillation/Arrhythmia	SCN2A	Riluzole, etc.	Inhibitor	1	-0.049	0.020	0.015
Epilepsy	SCN2A	Erlosomide, etc.	Inhibitor	2	0.029	0.010	0.205
Hypertriglyceridemia	FADS3	Icosapent ethyl	Inhibitor	8	0.014	0.026	0.605
	FADS1	Icosapent ethyl	Agonist	23	-0.111	0.011	1.6x1009
	FADS2	Icosapent ethyl	Inhibitor	26	-0.062	0.008	6.2x10-08
Multiple sclerosis	S1PR2	Fingolimid, etc.	Agonist	2	1.102	0.987	0.465
Type 2 diabetes	PPARG	Pioglitazone hydrochloride	Agonist	3	-0.179	0.032	0.030
For icosapent ethyl, drug action was determined by identifying whether increased (agonist) or decreased (inhibitor) gene expression was associated with an increase in omega-3 eicosapentaenoic acid (EPA) levels in plasma (given icosapent ethyl is purified form of EPA).

### Sheet: ST2a
Table S2a. Genes identified from TWAS results mapped to drug targets
Gene	Effect Size (from TWAS)	P	Drug	Relationship
ABCB11	0.1042	7.59e-11	Odevixibat	Inhibitor
ABCC2	0.280864	3.98e-26	Sulfinpyrazone	Inhibitor
ALDH2	0.0387	9.75e-09	Disulfiram	Inhibitor
APOE	-0.0722	2.21e-20	Prednisone	Agonist
CPN1	0.437908	2.62e-31	Osilodrostat phosphate	Inhibitor
CPN1	0.437908	2.62e-31	Levoketoconazole	Inhibitor
CPN1	0.437908	2.62e-31	Osilodrostat phosphate	Inhibitor
FADS3	-0.0639	1.59e-20	Fish oil	Agonist
FLT1	0.0392	1.76e-08	Nintedanib esylate	Inhibitor
FLT1	0.0392	1.76e-08	Nintedanib esylate	Inhibitor
MYH7B	0.0723174	1.78e-07	Mavacamten	Inhibitor
PPARG	-0.0675	3.39e-10	Pioglitazone hydrochloride	Agonist
PPARG	-0.0675	3.39e-10	Balsalazide disodium	Agonist
PPARG	-0.0675	3.39e-10	Olsalazine sodium	Agonist
PPARG	-0.0675	3.39e-10	Mesalamine	Agonist
SCN2A	0.27861	3.68e-13	Benoxinate	Inhibitor
SCN2A	0.27861	3.68e-13	Eslicarbazepine acetate	Inhibitor
SCN2A	0.27861	3.68e-13	Fosphenytoin sodium	Inhibitor
SCN2A	0.27861	3.68e-13	Fosphenytoin sodium	Inhibitor
SCN2A	0.27861	3.68e-13	Quinidine polygalacturonate	Inhibitor
SCN2A	0.27861	3.68e-13	Ethotoin	Inhibitor
SCN2A	0.27861	3.68e-13	Mephenytoin	Inhibitor
SCN2A	0.27861	3.68e-13	Phenacemide	Inhibitor
SCN2A	0.27861	3.68e-13	Oxcarbazepine	Inhibitor
SCN2A	0.27861	3.68e-13	Zonisamide	Inhibitor
SCN2A	0.27861	3.68e-13	Primidone	Inhibitor
SCN2A	0.27861	3.68e-13	Carbamazepine	Inhibitor
SCN2A	0.27861	3.68e-13	Moricizine	Inhibitor
SCN2A	0.27861	3.68e-13	Articaine hydrochloride	Inhibitor
SCN2A	0.27861	3.68e-13	Phenazopyridine hydrochloride	Inhibitor
SCN2A	0.27861	3.68e-13	Proparacaine hydrochloride	Inhibitor
SCN2A	0.27861	3.68e-13	Tetracaine hydrochloride	Inhibitor
SCN2A	0.27861	3.68e-13	Tocainide	Inhibitor
SCN2A	0.27861	3.68e-13	Chloroprocaine hydrochloride	Inhibitor
SCN2A	0.27861	3.68e-13	Phenazopyridine hydrochloride	Inhibitor
SCN2A	0.27861	3.68e-13	Mexiletine hydrochloride	Inhibitor
SCN2A	0.27861	3.68e-13	Procainamide hydrochloride	Inhibitor
SCN2A	0.27861	3.68e-13	Articaine hydrochloride	Inhibitor
SCN2A	0.27861	3.68e-13	Propafenone hydrochloride	Inhibitor
SCN2A	0.27861	3.68e-13	Rufinamide	Inhibitor
SCN2A	0.27861	3.68e-13	Disopyramide phosphate	Inhibitor
SCN2A	0.27861	3.68e-13	Quinidine sulfate	Inhibitor
SCN2A	0.27861	3.68e-13	Quinidine gluconate	Inhibitor
SCN2A	0.27861	3.68e-13	Proparacaine hydrochloride	Inhibitor
SCN2A	0.27861	3.68e-13	Chloroprocaine hydrochloride	Inhibitor
SCN2A	0.27861	3.68e-13	Tetracaine hydrochloride	Inhibitor
SCN2A	0.27861	3.68e-13	Prilocaine	Inhibitor
SCN2A	0.27861	3.68e-13	Mepivacaine	Inhibitor
SCN2A	0.27861	3.68e-13	Mexiletine hydrochloride	Inhibitor
SCN2A	0.27861	3.68e-13	Orphenadrine hydrochloride	Inhibitor
SCN2A	0.27861	3.68e-13	Dronedarone hydrochloride	Inhibitor
SCN2A	0.27861	3.68e-13	Ropivacaine hydrochloride	Inhibitor
SCN2A	0.27861	3.68e-13	Procainamide hydrochloride	Inhibitor
SCN2A	0.27861	3.68e-13	Procaine hydrochloride	Inhibitor
SCN2A	0.27861	3.68e-13	Orphenadrine citrate	Inhibitor
SCN2A	0.27861	3.68e-13	Quinidine	Inhibitor
SCN2A	0.27861	3.68e-13	Dronedarone hydrochloride	Inhibitor
SCN2A	0.27861	3.68e-13	Phenytoin	Inhibitor
SCN2A	0.27861	3.68e-13	Orphenadrine	Inhibitor
SCN2A	0.27861	3.68e-13	Lidocaine hydrochloride	Inhibitor
SCN2A	0.27861	3.68e-13	Erlosamide	Inhibitor
SCN2A	0.27861	3.68e-13	Riluzole	Inhibitor
SCN2A	0.27861	3.68e-13	Cenobamate	Inhibitor
SCN2A	0.27861	3.68e-13	Lamotrigine	Inhibitor
SCN2A	0.27861	3.68e-13	Ropivacaine hydrochloride	Inhibitor
SCN2A	0.27861	3.68e-13	Topiramate	Inhibitor
SCN2A	0.27861	3.68e-13	Lidocaine hydrochloride	Inhibitor
S1PR2	-0.0943023	4.63e-09	Fingolimod hydrochloride	Agonist
VEGFA	0.0367	4.79e-08	Faricimab	Inhibitor
VEGFA	0.0367	4.79e-08	Brolucizumab	Inhibitor
VEGFA	0.0367	4.79e-08	Ranibizumab	Inhibitor
VEGFA	0.0367	4.79e-08	Aflibercept	Inhibitor

### Sheet: ST2b
Table S2b. Proteins from pQTL Mendelian Randomization mapped to drugs targets
Protein	N SNPs	OR	P	95% CI	Drug	Relationship
ADLH2	1	1.43	0.0002	1.18-1.73	Disfulfiram	Inhibitor
APOC3	3	1.15	0.0004	1.06-1.19	Volanesorsen	Inhibitor
FLT1	1	1.62	0.0001	1.27-2.06	Nintedanib esylate	Inhibitor
FLT1	1	1.62	0.0001	1.27-2.06	Tivozanib hydrochloride	Inhibitor
FLT1	1	1.62	0.0001	1.27-2.06	Nintedanib	Inhibitor

### Sheet: ST3
Table S3. Significant (P < 2.03x10-7) genetically predicted gene expression and colocalization in 48 GTEx v7 tissues.
Gene	GeneName	Z-score	effect_size	p-value	var_g	pred_perf_r2	pred_perf_pval	N_SNPs_used	N_SNPs_cov	N_SNPs_in_model	nsps	PP.H0.abf	PP.H1.abf	PP.H2.abf	PP.H3.abf	PP.H4.abf	best_coloc_SNP	best_coloc_SNP.PP.H4P-value	tissue	PP.H4 > 0.8	Significant MR results and PP.H4 > 0.8
ENSG00000100304	TTLL12	21.6084	2.09811	1.5e-103	0.00196867	0.0579177	0.0169478	5	7	7	5	5.95e-154	4.58e-157	0.913365	0.000617355	0.0860172	22:44349236:C:T	0.999993	Small_Intestine_Terminal_Ileum_Combined	N	N
ENSG00000095485	CWF19L1	-21.5327	-0.235394	7.7e-103	0.187885	0.306985	1.14e-12	9	10	10	9	2.37e-119	1.09e-108	2.45e-13	0.0102802	0.98972	10:101924418:C:T	0.991499	Liver_Combined	Y	N
ENSG00000095485	CWF19L1	-20.7552	-0.432627	1.1e-95	0.0592149	0.400358	4.34e-25	2	4	4	2	2.28e-113	1.41e-92	3.23e-24	0.000999001	0.999001	10:101953705:A:C	0.998756	Stomach_Combined	Y	N
ENSG00000230224	PHBP9	-20.7547	-1.12284	1.11e-95	0.00858102	0.120879	5.14e-09	2	4	4	2	1.41e-94	1.41e-92	1.99e-05	0.000998981	0.998981	10:101953705:A:C	0.998756	Adipose_Visceral_Omentum_Combined	Y	N
ENSG00000095485	CWF19L1	-20.5869	-0.376824	3.59e-94	0.0745385	0.405786	2.81e-34	5	8	8	5	1.5e-125	1.41e-92	2.13e-36	0.000999001	0.999001	10:101953705:A:C	0.998756	Adipose_Visceral_Omentum_Combined	Y	N
ENSG00000095485	CWF19L1	-20.4537	-0.369336	5.57e-93	0.0734617	0.481034	2.98e-46	7	13	13	7	8.99e-155	1.41e-92	1.27e-65	0.000999001	0.999001	10:101953705:A:C	0.998756	Esophagus_Muscularis_Combined	Y	N
ENSG00000095485	CWF19L1	-20.4416	-0.284794	7.13e-93	0.117614	0.418306	2.1e-47	15	20	20	15	2.02e-155	9.66e-107	2.09e-49	1	6.8e-11	10:101924418:C:T	0.998713	Skin_Sun_Exposed_Lower_leg_Combined	N	N
ENSG00000095485	CWF19L1	-20.424	-0.338157	1.02e-92	0.0873783	0.446797	4.05e-49	9	13	13	9	4.06e-173	5.91e-104	6.87e-70	1	3.3e-12	10:101953705:A:C	0.998087	Thyroid_Combined	N	N
ENSG00000095485	CWF19L1	-20.3902	-0.380313	2.04e-92	0.0696919	0.43148	5.46e-20	8	12	12	8	2.52e-114	1.41e-92	3.57e-25	0.000999001	0.999001	10:101953705:A:C	0.998756	Adrenal_Gland_Combined	Y	N
ENSG00000095485	CWF19L1	-20.356	-0.347099	4.11e-92	0.0829856	0.390815	1.52e-39	9	11	11	9	3.84e-141	1.57e-92	5.44e-52	0.00121928	0.998781	10:101953705:A:C	0.998481	Lung_Combined	Y	N
ENSG00000095485	CWF19L1	-20.2313	-0.264384	5.2e-91	0.126009	0.437424	6.75e-42	10	13	13	10	3.9e-152	9.66e-107	4.04e-46	1	7.03e-13	10:101924418:C:T	0.991881	Nerve_Tibial_Combined	N	N
ENSG00000095485	CWF19L1	-20.2015	-0.390645	9.49e-91	0.0614674	0.317063	1.23e-30	13	18	18	13	7.54e-123	1.41e-92	1.07e-33	0.000999001	0.999001	10:101953705:A:C	0.998756	Adipose_Subcutaneous_Combined	Y	N
ENSG00000095485	CWF19L1	-20.0923	-0.338627	8.61e-90	0.0851972	0.331704	1.91e-22	16	21	21	16	4.99e-136	9.66e-107	5.16e-30	0.999823	0.0001768	10:101924418:C:T	0.998886	Heart_Left_Ventricle_Combined	N	N
ENSG00000095485	CWF19L1	-20.0723	-0.199147	1.29e-89	0.255829	0.50174	3.68e-20	51	57	57	50	6.52e-135	9.66e-107	6.74e-29	1	3.88e-08	10:101924418:C:T	0.998329	Brain_Cortex_Combined	N	N
ENSG00000095485	CWF19L1	-19.622	-0.241268	1e-85	0.160248	0.551132	8.33e-61	35	44	44	35	2.58e-179	1.41e-92	3.65e-90	0.000999001	0.999001	10:101953705:A:C	0.998756	Esophagus_Mucosa_Combined	Y	N
ENSG00000100304	TTLL12	19.5678	1.14056	2.91e-85	0.00609444	0.0336774	0.0107451	8	16	16	8	4.47e-91	6.1e-93	0.546744	0.00702307	0.446233	22:44383400:C:T	0.865643	Stomach_Combined	N	N
ENSG00000095485	CWF19L1	-19.5166	-0.274279	7.94e-85	0.114615	0.471016	2.1e-33	15	21	21	14	1.61e-121	1.41e-92	2.28e-32	0.000999001	0.999001	10:101953705:A:C	0.998756	Colon_Transverse_Combined	Y	N
ENSG00000095485	CWF19L1	-19.4968	-0.298058	1.17e-84	0.104616	0.438031	1.56e-40	9	12	12	9	6.96e-144	1.89e-92	9.85e-55	0.00167662	0.998323	10:101953705:A:C	0.99791	Skin_Not_Sun_Exposed_Suprapubic_Combined	Y	N
ENSG00000196072	BLOC1S2	-19.4694	-0.681972	1.99e-84	0.0179418	0.074658	8.21e-07	16	20	20	16	7.07e-111	1.62e-108	7.31e-05	0.0157347	0.984192	10:101924418:C:T	0.998256	Whole_Blood_Combined	Y	N
ENSG00000095485	CWF19L1	-19.4599	-0.319775	2.4e-84	0.0945525	0.405106	6.37e-23	18	25	25	17	3.3e-110	1.64e-92	4.67e-21	0.00132567	0.998674	10:101953705:A:C	0.998349	Colon_Sigmoid_Combined	Y	N
ENSG00000095485	CWF19L1	-19.3253	-0.504238	3.29e-83	0.0330146	0.337177	7.35e-14	10	19	19	10	9.87e-103	1.41e-92	1.4e-13	0.000999119	0.999001	10:101953705:A:C	0.998756	Artery_Coronary_Combined	Y	N
ENSG00000095485	CWF19L1	-19.2183	-0.251492	2.6e-82	0.135316	0.335183	1.22e-14	21	28	28	20	1.31e-121	1.55e-107	1.35e-15	0.159559	0.840441	10:101924418:C:T	0.998411	Pituitary_Combined	Y	N
ENSG00000106948	AKNA	19.1528	0.673191	9.16e-82	0.016919	0.0590715	0.00017994	9	11	11	9	1.52e-78	2.54e-77	0.000397579	0.00563161	0.993971	9:117144504:C:T	0.930394	Heart_Atrial_Appendage_Combined	Y	N
ENSG00000095485	CWF19L1	-19.0007	-0.269169	1.68e-80	0.109836	0.548427	6.03e-22	8	13	13	8	1.64e-124	9.68e-107	1.69e-18	1	2.51e-09	10:101924418:C:T	0.999997	Brain_Nucleus_accumbens_basal_ganglia_Combined	N	N
ENSG00000095485	CWF19L1	-18.9644	-0.234289	3.36e-80	0.150114	0.404584	5.25e-13	29	37	37	29	8.97e-119	9.37e-107	9.28e-13	0.969477	0.0305226	10:101924418:C:T	0.998596	Brain_Anterior_cingulate_cortex_BA24_Combined	N	N
ENSG00000095485	CWF19L1	-18.9301	-0.251376	6.45e-80	0.132344	0.496255	3.53e-56	27	32	32	25	1.16e-166	1.41e-92	1.64e-77	0.000999001	0.999001	10:101953705:A:C	0.998756	Artery_Tibial_Combined	Y	N
ENSG00000106948	AKNA	18.918	0.501738	8.1e-80	0.0319981	0.192008	5.03e-10	4	5	5	4	3.97e-81	1.07e-77	1.04e-06	0.00180913	0.99819	9:117134191:C:T	0.701352	Colon_Sigmoid_Combined	Y	N
ENSG00000095485	CWF19L1	-18.868	-0.283373	2.09e-79	0.10221	0.387108	6.9e-12	49	59	59	49	7.99e-118	9.66e-107	8.26e-12	0.999735	0.000264692	10:101924418:C:T	0.992973	Brain_Putamen_basal_ganglia_Combined	N	N
ENSG00000095485	CWF19L1	-18.7861	-0.385015	9.81e-79	0.0630115	0.378521	3.64e-27	20	23	23	20	6.09e-130	1.41e-92	8.61e-41	0.000999001	0.999001	10:101953705:A:C	0.998756	Artery_Aorta_Combined	Y	N
ENSG00000230224	PHBP9	-18.7393	-0.58893	2.37e-78	0.0233125	0.0882098	4.78e-08	6	8	8	6	1.43e-96	8.55e-92	2.03e-07	0.0111147	0.988885	10:101953705:A:C	0.998756	Artery_Tibial_Combined	Y	N
ENSG00000095485	CWF19L1	-18.569	-0.248506	5.73e-77	0.120295	0.430038	5.43e-17	26	32	32	26	1.12e-124	9.66e-107	1.16e-18	0.999633	0.000366825	10:101924418:C:T	0.99928	Brain_Caudate_basal_ganglia_Combined	N	N
ENSG00000095485	CWF19L1	-18.092	-0.257569	3.68e-73	0.114815	0.456109	4.18e-20	14	26	26	13	1.48e-109	1.41e-92	2.1e-20	0.0009991	0.999001	10:101953705:A:C	0.998756	Brain_Cerebellum_Combined	Y	N
ENSG00000106948	AKNA	18.037	0.594253	9.98e-73	0.0225981	0.191928	2.27e-15	16	17	17	16	1.07e-88	2.09e-77	5.16e-15	5.7e-06	0.999994	9:117144504:C:T	1	Esophagus_Muscularis_Combined	Y	N
ENSG00000230224	PHBP9	-17.5759	-0.585846	3.77e-69	0.0184379	0.0774533	0.00220015	3	5	5	3	1.92e-91	2e-92	0.0271725	0.00185345	0.970974	10:101953705:A:C	0.998756	Artery_Coronary_Combined	Y	N
ENSG00000095485	CWF19L1	-17.5446	-0.180186	6.55e-69	0.21825	0.357014	9.05e-13	50	60	60	49	1.72e-117	9.66e-107	1.78e-11	0.999552	0.000447796	10:101924418:C:T	0.994552	Brain_Cerebellar_Hemisphere_Combined	N	N
ENSG00000095485	CWF19L1	-17.2197	-0.474081	1.89e-66	0.0306353	0.198965	7.77e-17	7	19	19	7	1.02e-101	2.06e-92	1.44e-12	0.00191288	0.998087	10:101953705:A:C	0.999021	Whole_Blood_Combined	Y	N
ENSG00000095485	CWF19L1	-17.0997	-0.397275	1.49e-65	0.037446	0.347352	5.98e-08	5	12	12	5	6.83e-93	1.48e-92	0.000967458	0.00110159	0.997931	10:101953705:A:C	0.998756	Minor_Salivary_Gland_Combined	Y	N
ENSG00000095485	CWF19L1	-17.0914	-0.30285	1.72e-65	0.0805534	0.452088	5.72e-26	17	27	27	16	1.39e-123	1.41e-92	1.97e-34	0.000999001	0.999001	10:101953705:A:C	0.998756	Pancreas_Combined	Y	N
ENSG00000230224	PHBP9	-17.0838	-0.33442	1.96e-65	0.0547277	0.0986551	3.22e-08	17	23	23	17	1.81e-96	1.76e-92	2.56e-07	0.00149781	0.998502	10:101953705:A:C	0.998756	Esophagus_Muscularis_Combined	Y	N
ENSG00000095485	CWF19L1	-16.9729	-0.19329	1.3e-64	0.179559	0.483448	1.89e-16	15	18	18	15	5.45e-101	5.47e-92	7.71e-12	0.00674298	0.993257	10:101953705:A:C	0.991619	Brain_Frontal_Cortex_BA9_Combined	Y	N
ENSG00000196072	BLOC1S2	-16.8552	-0.627977	9.61e-64	0.0192085	0.0924533	0.00799545	28	30	30	28	1.72e-107	8e-109	0.177567	0.00745783	0.814975	10:101924418:C:T	0.998272	Uterus_Combined	Y	N
ENSG00000095485	CWF19L1	-16.7823	-0.380289	3.29e-63	0.0392465	0.289784	3.91e-06	17	20	20	17	2.34e-92	1.42e-92	0.00330921	0.00101521	0.995676	10:101953705:A:C	0.998756	Brain_Substantia_nigra_Combined	Y	N
ENSG00000095485	CWF19L1	-16.771	-0.187801	3.98e-63	0.180446	0.45057	5.26e-14	31	33	33	31	7.7e-102	1.49e-92	1.09e-12	0.0011087	0.998891	10:101953705:A:C	0.998622	Brain_Hypothalamus_Combined	Y	N
ENSG00000230224	PHBP9	-16.5165	-0.517844	2.79e-61	0.0242944	0.0606271	2.66e-06	15	18	18	15	1.87e-95	1.46e-92	2.65e-06	0.00106591	0.998931	10:101953705:A:C	0.998756	Skin_Sun_Exposed_Lower_leg_Combined	Y	N
ENSG00000095485	CWF19L1	-16.4699	-0.248406	6.03e-61	0.0928339	0.296745	7.81e-11	18	23	23	17	1.98e-98	1.52e-92	2.8e-09	0.00115372	0.998846	10:101953705:A:C	0.998739	Prostate_Combined	Y	N
ENSG00000106948	AKNA	16.3258	0.324498	6.47e-60	0.0531882	0.15256	1.8e-05	6	7	7	6	1.53e-50	2.09e-49	0.000242983	0.00233403	0.997423	9:117169033:A:G	0.999997	Brain_Cerebellar_Hemisphere_Combined	Y	N
ENSG00000107566	ERLIN1	16.2534	0.765683	2.11e-59	0.0101719	0.0610679	5.83e-06	11	14	14	11	8.09e-92	2.54e-90	0.0114489	0.359543	0.629008	10:101953705:A:C	0.998756	Artery_Tibial_Combined	N	N
ENSG00000095397	DFNB31	-16.2013	-0.599313	4.94e-59	0.0172935	0.038149	0.0166201	12	12	12	12	4.38e-61	3.49e-60	0.000908849	0.00624485	0.992846	9:117161055:C:T	0.486406	Adrenal_Gland_Combined	Y	N
ENSG00000095485	CWF19L1	-15.8505	-0.232197	1.4e-56	0.106029	0.321296	1.12e-19	35	47	47	34	2.77e-114	1.41e-92	3.92e-25	0.000999008	0.999001	10:101953705:A:C	0.998756	Breast_Mammary_Tissue_Combined	Y	N
ENSG00000230224	PHBP9	-15.7705	-0.233989	4.97e-56	0.104873	0.141441	4.26e-11	28	34	34	28	1.83e-62	3.65e-57	3.65e-08	0.00627572	0.993724	10:101963299:G:T	0.950471	Skin_Not_Sun_Exposed_Suprapubic_Combined	Y	N
ENSG00000230224	PHBP9	-15.4967	-0.577431	3.65e-54	0.0175143	0.0395723	0.0418151	11	14	14	11	3.4e-54	1.78e-55	0.0974811	0.00420049	0.898318	10:101900579:C:T	0.627261	Brain_Nucleus_accumbens_basal_ganglia_Combined	Y	N
ENSG00000107566	ERLIN1	15.3784	1.1074	2.29e-53	0.00424549	0.0263653	0.00467568	7	16	16	7	2e-57	7.73e-57	0.000748467	0.00189074	0.997361	10:101903906:G:T	0.999722	Nerve_Tibial_Combined	Y	N
ENSG00000230224	PHBP9	-15.1031	-0.510374	1.54e-51	0.0191929	0.0869009	2e-06	14	19	19	12	1.27e-93	1.13e-91	0.000179105	0.0149937	0.984827	10:101953705:A:C	0.998756	Cells_Transformed_fibroblasts_Combined	Y	N
ENSG00000095397	DFNB31	-15.0681	-0.271655	2.62e-51	0.0667789	0.117267	0.000113927	21	25	25	21	1.41e-60	1.82e-60	0.00504785	0.00552838	0.989424	9:117161055:C:T	0.268889	Brain_Caudate_basal_ganglia_Combined	Y	N
ENSG00000230224	PHBP9	-14.973	-0.367952	1.1e-50	0.0354825	0.0575746	1.14e-05	24	27	27	24	2.75e-56	6.23e-55	0.000789986	0.0168798	0.98233	10:101900579:C:T	0.699719	Lung_Combined	Y	N
ENSG00000106948	AKNA	14.8872	0.342093	3.99e-50	0.044006	0.0767245	0.000142886	14	15	15	14	1.36e-78	2.27e-77	0.000355596	0.00492645	0.994718	9:117144504:C:T	0.935191	Esophagus_Gastroesophageal_Junction_Combined	Y	N
ENSG00000095485	CWF19L1	-14.7921	-0.181814	1.65e-49	0.144548	0.398812	4.8e-23	47	56	56	46	6.59e-115	1.41e-92	9.33e-26	0.000999001	0.999001	10:101953705:A:C	0.998756	Esophagus_Gastroesophageal_Junction_Combined	Y	N
ENSG00000230224	PHBP9	-14.6162	-1.82714	2.21e-48	0.0016303	0.0453894	0.0415061	5	12	12	5	2.34e-55	3.88e-57	0.459873	0.00708546	0.533042	10:101963299:G:T	0.978613	Brain_Anterior_cingulate_cortex_BA24_Combined	N	N
ENSG00000095485	CWF19L1	-14.4191	-0.282137	3.93e-47	0.0600088	0.21958	4.69e-05	24	26	26	22	7.2e-94	1.46e-92	0.000101851	0.00106519	0.998833	10:101953705:A:C	0.998756	Brain_Spinal_cord_cervical_c-1_Combined	Y	N
ENSG00000100344	PNPLA3	-14.408	-0.796056	4.61e-47	0.00809074	0.0572923	5.85e-05	5	6	6	5	5.25e-52	1.83e-49	1.18e-05	0.00311656	0.996872	22:44342325:C:T	1	Skin_Not_Sun_Exposed_Suprapubic_Combined	Y	N
ENSG00000095485	CWF19L1	-14.3345	-0.154297	1.33e-46	0.213216	0.28971	1.61e-20	75	91	91	73	5.19e-110	9.7e-93	7.35e-21	0.000373225	0.999627	10:101953705:A:C	0.999537	Heart_Atrial_Appendage_Combined	Y	N
ENSG00000230224	PHBP9	-14.3293	-0.494863	1.43e-46	0.0180897	0.0716456	1.81e-06	9	11	11	9	1.09e-92	3.76e-92	0.00154981	0.00432578	0.994124	10:101953705:A:C	0.998756	Esophagus_Mucosa_Combined	Y	N
ENSG00000106948	AKNA	13.5504	0.871862	7.88e-42	0.00496372	0.0148625	0.0220786	13	14	14	13	1.13e-60	2.05e-60	0.00339703	0.00518246	0.991421	9:117161055:C:T	0.387054	Skin_Sun_Exposed_Lower_leg_Combined	Y	N
ENSG00000230224	PHBP9	-13.3232	-0.34462	1.7e-40	0.0374009	0.0448178	0.00113571	34	39	39	33	1.58e-109	4.3e-109	0.00163211	0.00345557	0.994912	10:101924418:C:T	0.998354	Artery_Aorta_Combined	Y	N
ENSG00000095397	DFNB31	-13.2655	-0.314127	3.67e-40	0.0354447	0.049982	0.00257234	10	12	12	10	5.11e-42	1.57e-39	0.00013066	0.0391105	0.960759	9:117181430:A:G	0.571171	Pancreas_Combined	Y	N
ENSG00000107554	DNMBP	-13.1025	-0.182458	3.19e-39	0.115013	0.271317	7.4e-10	12	13	13	11	8.21e-44	4.43e-39	2.01e-06	0.107637	0.892361	10:101823971:C:T	0.678329	Spleen_Combined	Y	N
ENSG00000095485	CWF19L1	-13.0689	-0.23715	4.96e-39	0.07211	0.15667	0.000210252	31	43	43	30	5.66e-109	8.58e-109	0.00585568	0.00788756	0.986257	10:101924418:C:T	0.99897	Vagina_Combined	Y	N
ENSG00000110218	PANX1	13.0295	0.372486	8.31e-39	0.0233845	0.0907539	1.18e-08	8	10	10	8	1.09e-34	1.39e-30	5.57e-05	0.713478	0.286466	11:93840415:C:T	0.652755	Thyroid_Combined	N	N
ENSG00000110218	PANX1	12.8967	0.208495	4.7e-38	0.0801355	0.112433	3.46e-05	23	26	26	23	1.8e-34	4.11e-35	0.0471224	0.00980848	0.943069	11:93866147:G:T	1	Liver_Combined	Y	N
ENSG00000095485	CWF19L1	-12.7921	-0.191657	1.82e-37	0.120136	0.288836	2.99e-09	26	30	30	24	4.32e-97	1.53e-92	6.11e-08	0.00116429	0.998836	10:101953705:A:C	0.998756	Small_Intestine_Terminal_Ileum_Combined	Y	N
ENSG00000106948	AKNA	12.6426	0.104787	1.23e-36	0.322936	0.206473	0.000193593	58	76	76	53	3.2e-69	1.22e-70	0.278483	0.00992207	0.711594	9:117134945:C:T	1	Brain_Substantia_nigra_Combined	N	N
ENSG00000095485	CWF19L1	-12.462	-0.231234	1.2e-35	0.054627	0.053118	0.0481839	19	26	26	17	9.99e-91	1.74e-92	0.141351	0.00161274	0.857037	10:101953705:A:C	0.998756	Brain_Amygdala_Combined	Y	N
ENSG00000167491	GATAD2A	12.4423	0.415218	1.54e-35	0.0207195	0.0354256	0.00100766	15	17	17	15	9.75e-42	9.88e-42	0.0138185	0.0130241	0.973157	19:19664077:C:T	0.552071	Esophagus_Mucosa_Combined	Y	N
ENSG00000095485	CWF19L1	-12.058	-0.169104	1.76e-33	0.101214	0.315369	2.62e-09	53	62	62	53	1.47e-110	6.24e-108	0.000151771	0.0636003	0.936248	10:101924418:C:T	0.99835	Brain_Hippocampus_Combined	Y	N
ENSG00000230224	PHBP9	-12.0577	-0.226336	1.77e-33	0.0531292	0.0811185	3.51e-05	20	22	22	20	1.57e-54	1.63e-55	0.0232977	0.00144606	0.975256	10:101900579:C:T	1	Breast_Mammary_Tissue_Combined	Y	N
ENSG00000095397	DFNB31	-11.9041	-0.237095	1.13e-32	0.0519481	0.0891559	3.2e-07	23	29	29	23	1.24e-43	2.86e-42	0.000251731	0.00483343	0.994915	9:117169935:A:C	0.999345	Skin_Not_Sun_Exposed_Suprapubic_Combined	Y	N
ENSG00000129933	MAU2	-11.7873	-0.242805	4.54e-32	0.0470111	0.0496428	7.86e-05	18	25	25	18	1.63e-42	2.01e-41	0.0015153	0.017758	0.980727	19:19407718:C:T	1	Whole_Blood_Combined	Y	N
ENSG00000167491	GATAD2A	11.7724	0.497484	5.41e-32	0.0121136	0.0386717	0.000875244	5	5	5	5	2.12e-30	5.21e-31	0.0199758	0.00392931	0.976095	19:19426181:A:G	0.743289	Skin_Not_Sun_Exposed_Suprapubic_Combined	Y	N
ENSG00000119906	FAM178A	11.7567	0.304184	6.53e-32	0.0314904	0.0765166	0.00108919	24	25	25	23	1.39e-49	1.36e-51	0.540002	0.00481767	0.45518	10:101863041:C:T	0.996013	Pituitary_Combined	N	N
ENSG00000120054	CPN1	11.6387	0.437908	2.62e-31	0.013209	0.11853	1.7e-06	16	19	19	15	1.37e-39	4.23e-38	6.47e-05	0.00100247	0.998933	10:101804114:C:T	0.783872	Testis_Combined	Y	N
ENSG00000230224	PHBP9	-11.6211	-0.321177	3.22e-31	0.0283488	0.0270878	0.027761	21	24	24	21	1.23e-91	1.92e-92	0.0173836	0.00173695	0.980879	10:101953705:A:C	0.998756	Esophagus_Gastroesophageal_Junction_Combined	Y	N
ENSG00000107554	DNMBP	-11.4923	-0.481485	1.44e-30	0.0124877	0.0463313	0.000850173	24	35	35	24	1.01e-37	4.06e-37	0.00888761	0.0349236	0.956189	10:101809659:A:G	0.508903	Heart_Atrial_Appendage_Combined	Y	N
ENSG00000230224	PHBP9	-11.3952	-0.172212	4.42e-30	0.0954907	0.0673562	2.29e-06	61	70	70	59	2.2e-109	4.68e-107	0.00227157	0.484124	0.513605	10:101924418:C:T	0.998983	Adipose_Subcutaneous_Combined	N	N
ENSG00000105726	ATP13A1	11.2652	0.281226	1.95e-29	0.0405823	0.142153	4.39e-05	5	6	6	5	5.21e-29	2.3e-31	0.582844	0.00215746	0.414999	19:19374061:C:T	0.5	Spleen_Combined	N	N
ENSG00000110218	PANX1	11.2437	0.164403	2.49e-29	0.108053	0.260011	7.77e-23	15	18	18	15	2.8e-29	1.1e-17	2.37e-12	0.936207	0.0637926	11:93865569:G:T	0.448717	Whole_Blood_Combined	N	N
ENSG00000106948	AKNA	11.1959	0.146851	4.27e-29	0.122879	0.269037	1.92e-19	37	42	42	36	1.4e-67	2.15e-60	5.02e-10	0.00671004	0.99329	9:117158497:C:T	0.483529	Cells_Transformed_fibroblasts_Combined	Y	N
ENSG00000064547	LPAR2	10.9149	1.63142	9.78e-28	0.00113008	0.0789602	4.19e-05	2	8	8	2	8.56e-29	2.23e-31	0.857815	0.00209475	0.14009	19:19539891:C:T	1	Colon_Transverse_Combined	N	N
ENSG00000107566	ERLIN1	-10.8961	-1.30845	1.2e-27	0.00218233	0.0842754	4.29e-05	4	7	7	4	5.15e-92	1.4e-92	0.00729563	0.000995386	0.991709	10:101953705:A:C	0.998756	Testis_Combined	Y	N
ENSG00000051128	HOMER3	-10.7886	-1.05852	3.9e-27	0.00215158	0.630884	1.81e-106	11	16	16	11	3.37e-29	1.81e-31	0.603335	0.00283875	0.393827	19:19539891:C:T	0.80568	Muscle_Skeletal_Combined	N	N
ENSG00000230224	PHBP9	-10.667	-0.229564	1.45e-26	0.0496915	0.1022	1.29e-08	39	41	41	38	2.78e-93	2.57e-92	0.000392838	0.00264327	0.996964	10:101953705:A:C	0.998706	Nerve_Tibial_Combined	Y	N
ENSG00000023839	ABCC2	10.5729	0.280864	3.98e-26	0.0310907	0.0419115	0.000262617	22	22	22	20	2.95e-24	3.99e-23	0.000581703	0.00685536	0.992563	10:101549911:A:G	0.180925	Esophagus_Mucosa_Combined	Y	N
ENSG00000095397	DFNB31	-10.3985	-0.176161	2.52e-25	0.0744077	0.153567	5.76e-13	17	19	19	17	4.26e-46	9e-42	7.02e-07	0.0138307	0.986169	9:117169935:A:C	0.508461	Esophagus_Mucosa_Combined	Y	N
ENSG00000213996	TM6SF2	10.2955	0.222527	7.38e-25	0.0423371	0.0630158	0.000120624	15	21	21	15	1.43e-27	1.45e-25	0.000112748	0.0104397	0.989448	19:19591066:A:G	0.963502	Heart_Left_Ventricle_Combined	Y	N
ENSG00000196072	BLOC1S2	-10.2785	-0.117728	8.81e-25	0.167452	0.0807955	0.000784209	50	57	57	49	1.29e-107	5.36e-108	0.13368	0.0546355	0.811685	10:101924418:C:T	0.998955	Liver_Combined	Y	N
ENSG00000105726	ATP13A1	10.273	0.261003	9.33e-25	0.0298606	0.141914	1.3e-05	10	11	11	10	5.81e-40	8.84e-41	0.453326	0.0685337	0.47814	19:19664077:C:T	1	Artery_Coronary_Combined	N	N
ENSG00000167491	GATAD2A	10.2229	0.281075	1.57e-24	0.0256853	0.0521512	1.2e-05	19	19	19	18	2.9e-28	3.16e-27	0.00274304	0.0289755	0.968281	19:19381715:A:G	0.999998	Skin_Sun_Exposed_Lower_leg_Combined	Y	N
ENSG00000170509	HSD17B13	-10.0921	-0.107004	5.99e-24	0.182022	0.356272	1.64e-12	13	14	14	12	2.14e-29	7.23e-22	9.78e-11	0.00231231	0.997688	4:88229139:C:T	0.646891	Brain_Cortex_Combined	Y	N
ENSG00000170509	HSD17B13	-10.0328	-0.0685193	1.09e-23	0.394691	0.510417	8.41e-20	47	47	47	45	3.12e-40	6.72e-22	1.43e-21	0.00208019	0.99792	4:88229139:C:T	0.648241	Brain_Cerebellar_Hemisphere_Combined	Y	N
ENSG00000110218	PANX1	-10.0309	-0.196347	1.11e-23	0.0533214	0.123763	3.01e-11	23	27	27	23	2.85e-20	2.14e-18	0.000194675	0.0136374	0.986168	11:93908531:A:G	1	Artery_Tibial_Combined	Y	N
ENSG00000232230	TPM4P1	-9.97612	-0.108433	1.94e-23	0.155807	0.220198	9.96e-12	41	44	44	41	6.18e-53	4.45e-41	7.25e-13	0.521863	0.478137	10:101888640:C:T	0.80687	Testis_Combined	N	N
ENSG00000170509	HSD17B13	-9.92854	-0.0719031	3.13e-23	0.373171	0.441433	3.63e-19	57	59	59	56	4.45e-50	6.73e-22	2.04e-31	0.00208116	0.997919	4:88229139:C:T	0.648248	Brain_Cerebellum_Combined	Y	N
ENSG00000095397	DFNB31	-9.84008	-0.226415	7.57e-23	0.040183	0.0530774	2.24e-05	27	29	29	27	5.48e-44	6.61e-42	7.86e-05	0.00848129	0.99144	9:117169935:A:C	0.63458	Lung_Combined	Y	N
ENSG00000167491	GATAD2A	9.82661	0.181821	8.65e-23	0.0639554	0.135758	1.57e-11	11	11	11	11	1.44e-52	1.57e-39	9.18e-14	1	2.32e-10	19:19662220:C:T	1	Whole_Blood_Combined	N	N
ENSG00000254901	MEF2BNB	-9.65594	-0.656414	4.64e-22	0.00400266	0.0405873	0.0496871	9	12	12	9	6.02e-40	1.57e-42	0.853294	0.00207976	0.144626	19:19664077:C:T	0.550907	Small_Intestine_Terminal_Ileum_Combined	N	N
ENSG00000170509	HSD17B13	-9.59094	-0.155842	8.73e-22	0.0732669	0.133438	2.44e-05	16	16	16	15	1.93e-21	1.18e-21	0.00881837	0.00440277	0.986779	4:88229139:C:T	0.644498	Brain_Caudate_basal_ganglia_Combined	Y	N
ENSG00000095397	DFNB31	-9.48527	-0.153467	2.42e-21	0.0758716	0.11567	1.13e-10	55	64	64	55	3.64e-44	2.45e-41	2.03e-05	0.0126386	0.987341	9:117160921:A:G	0.218122	Thyroid_Combined	Y	N
ENSG00000100271	TTLL1	9.43707	0.124183	3.83e-21	0.136861	0.0475187	0.0254973	50	73	73	50	6.3e-91	2.76e-92	0.77077	0.0335663	0.195664	22:44383400:C:T	0.891462	Brain_Nucleus_accumbens_basal_ganglia_Combined	N	N
ENSG00000170509	HSD17B13	-9.41714	-0.1368	4.64e-21	0.0840296	0.14551	0.00160172	24	25	25	23	8.9e-22	1.9e-21	0.00404665	0.00763762	0.988316	4:88229139:C:T	0.635373	Brain_Spinal_cord_cervical_c-1_Combined	Y	N
ENSG00000095397	DFNB31	-9.40927	-0.187716	5e-21	0.0481639	0.0640914	0.000395347	18	22	22	18	2.27e-25	3.84e-26	0.00986014	0.000677718	0.989462	9:117188714:C:T	0.999847	Stomach_Combined	Y	N
ENSG00000095397	DFNB31	-9.26255	-0.216702	2e-20	0.0375812	0.0351396	0.0092503	32	36	36	32	1.26e-42	3.93e-42	0.00257664	0.00704497	0.990378	9:117169935:A:C	0.983039	Testis_Combined	Y	N
ENSG00000105726	ATP13A1	9.25557	0.451787	2.13e-20	0.00770247	0.0171025	0.0141162	4	5	5	4	2.56e-18	4.07e-20	0.0661691	0.000121053	0.93371	19:19789528:A:G	1	Skin_Sun_Exposed_Lower_leg_Combined	Y	N
ENSG00000187954	CYHR1	-9.1689	-0.541064	4.78e-20	0.00640001	0.0395006	0.000285917	5	9	9	5	2.65e-22	1.35e-20	0.000161206	0.00725536	0.992583	8:145813457:A:G	1	Artery_Tibial_Combined	Y	N
ENSG00000129933	MAU2	-9.05663	-0.109549	1.35e-19	0.143161	0.156249	2.24e-17	45	49	49	42	2.44e-39	9.99e-24	2.44e-16	0.999997	2.54e-06	19:19405480:A:G	0.589904	Muscle_Skeletal_Combined	N	N
ENSG00000170509	HSD17B13	-8.99963	-0.0981633	2.26e-19	0.157452	0.233524	2.98e-07	25	29	29	24	6.08e-22	1.09e-21	0.00278659	0.004026	0.993187	4:88229139:C:T	0.640948	Brain_Frontal_Cortex_BA9_Combined	Y	N
ENSG00000167702	KIFC2	-8.96872	-0.153223	3e-19	0.0755967	0.11461	2.85e-08	10	13	13	10	4.99e-23	2e-20	1.78e-05	0.00615555	0.993827	8:145750506:A:G	0.685641	Cells_Transformed_fibroblasts_Combined	Y	N
ENSG00000110218	PANX1	8.95958	0.115691	3.26e-19	0.132557	0.156854	3.34e-06	75	96	96	74	1.5e-20	1.58e-20	0.00457487	0.00381725	0.991608	11:93900696:A:G	0.5127	Brain_Cerebellum_Combined	Y	N
ENSG00000170509	HSD17B13	-8.92455	-0.0882627	4.48e-19	0.200484	0.225329	4.68e-07	51	58	58	50	2.24e-22	1.11e-21	0.00101677	0.00406124	0.994922	4:88229139:C:T	0.625363	Brain_Anterior_cingulate_cortex_BA24_Combined	Y	N
ENSG00000123901	GPR83	-8.9064	-0.0826706	5.27e-19	0.26561	0.523194	1.3e-24	62	75	75	59	4.77e-36	2.62e-23	3.64e-16	0.00100196	0.998998	11:93930940:A:G	0.81881	Brain_Cerebellum_Combined	Y	N
ENSG00000170509	HSD17B13	-8.90567	-0.0734356	5.31e-19	0.24467	0.32176	1.6e-09	35	37	37	33	1.31e-24	8.9e-22	6.02e-06	0.00307655	0.996917	4:88229139:C:T	0.64236	Brain_Hypothalamus_Combined	Y	N
ENSG00000123901	GPR83	-8.74116	-0.0724396	2.31e-18	0.327737	0.495379	3.21e-20	65	73	73	65	3.81e-30	2.09e-23	2.91e-10	0.000595754	0.999404	11:93930940:A:G	0.913229	Brain_Cerebellar_Hemisphere_Combined	Y	N
ENSG00000250067	YJEFN3	8.72395	0.206806	2.69e-18	0.0366693	0.0657897	0.0003257	15	16	16	15	5.81e-31	2.68e-31	0.00650695	0.00201213	0.991481	19:19374061:C:T	0.499578	Testis_Combined	Y	N
ENSG00000110218	PANX1	8.70973	0.142517	3.05e-18	0.0765367	0.125383	0.000185205	41	51	51	41	2.76e-19	2.29e-19	0.0842897	0.0691264	0.846584	11:93900696:A:G	0.53705	Brain_Cerebellar_Hemisphere_Combined	Y	N
ENSG00000230224	PHBP9	-8.68346	-0.289583	3.84e-18	0.0220167	0.0589192	0.00418813	19	22	22	18	4.36e-54	1.34e-55	0.125108	0.00298127	0.871911	10:101900579:C:T	0.637625	Pituitary_Combined	Y	N
ENSG00000149485	FADS1	8.66436	0.268915	4.54e-18	0.0240878	0.0393175	0.0385691	7	7	7	7	3.42e-14	2.98e-15	0.0809228	0.00613053	0.912947	11:61592362:A:G	0.778922	Brain_Anterior_cingulate_cortex_BA24_Combined	Y	Y
ENSG00000100304	TTLL12	8.65951	0.115211	4.74e-18	0.0917171	0.0771524	0.0119391	22	29	29	21	9.1e-106	1.21e-107	0.740936	0.00964436	0.249419	22:44394402:C:T	0.842003	Vagina_Combined	N	N
ENSG00000110218	PANX1	-8.64311	-0.212691	5.47e-18	0.0313272	0.0457709	0.0191317	17	25	25	17	1.38e-16	9.89e-19	0.689561	0.00463609	0.305803	11:93918350:C:T	0.990204	Artery_Coronary_Combined	N	N
ENSG00000160972	PPP1R16A	8.64217	0.138287	5.52e-18	0.0798909	0.12391	1.44e-10	16	21	21	16	4.1e-25	2.52e-19	1.46e-07	0.0891102	0.91089	8:145750138:C:T	0.539254	Esophagus_Mucosa_Combined	Y	N
ENSG00000170509	HSD17B13	-8.63449	-0.108498	5.9e-18	0.121014	0.0942262	0.000172894	35	44	44	28	7.76e-24	9.15e-22	3.52e-05	0.00315595	0.996809	4:88229139:C:T	0.647354	Pituitary_Combined	Y	N
ENSG00000170619	COMMD5	8.62895	0.468881	6.19e-18	0.00690908	0.0232834	0.00171349	3	5	5	3	1.33e-13	6.28e-16	0.245988	0.000405119	0.753607	8:145701453:A:C	1	Muscle_Skeletal_Combined	N	N
ENSG00000100304	TTLL12	8.57774	0.311096	9.68e-18	0.0150197	0.0359179	0.0317027	8	10	10	8	7.51e-37	8.35e-39	0.664881	0.007059	0.32806	22:44386281:C:T	0.666856	Brain_Cerebellum_Combined	N	N
ENSG00000149485	FADS1	8.57141	0.0780603	1.02e-17	0.29245	0.443353	1.33e-19	19	19	19	19	1.56e-32	6.46e-14	4.76e-21	0.0187557	0.981244	11:61551927:A:C	0.893888	Brain_Cerebellum_Combined	Y	Y
ENSG00000149485	FADS1	8.57051	0.0754631	1.03e-17	0.308934	0.418804	3.73e-23	40	46	46	40	2.81e-37	4.03e-13	6.03e-25	0.862643	0.137357	11:61579760:C:T	0.520242	Pancreas_Combined	N	N
ENSG00000272622	RP11-395N3.2	-8.54033	-0.27662	1.34e-17	0.019372	0.0729027	7.5e-07	8	9	9	7	3.13e-16	5.01e-14	7.96e-05	0.0117321	0.988188	2:227116365:A:G	0.43171	Adipose_Subcutaneous_Combined	Y	N
ENSG00000169047	IRS1	-8.52459	-0.125027	1.53e-17	0.0923781	0.10593	9.75e-10	31	34	34	30	1.44e-18	2.62e-14	5.52e-07	0.0090391	0.99096	2:227116365:A:G	0.537972	Adipose_Subcutaneous_Combined	Y	N
ENSG00000233690	EBAG9P1	-8.46346	-0.195384	2.6e-17	0.0362304	0.0525656	0.0295761	27	27	27	27	3.86e-41	1.2e-42	0.453058	0.0135363	0.533405	10:101884937:C:T	0.802379	Brain_Hippocampus_Combined	N	N
ENSG00000134825	TMEM258	-8.45501	-0.33118	2.79e-17	0.0157123	0.0510349	1.88e-05	6	7	7	5	3.36e-13	1.49e-12	0.000477424	0.00111369	0.998409	11:61560081:A:G	0.942386	Skin_Sun_Exposed_Lower_leg_Combined	Y	N
ENSG00000149485	FADS1	8.44646	0.122321	3e-17	0.123386	0.268556	1.3e-09	7	7	7	7	1.98e-18	1.37e-13	4.24e-06	0.293709	0.706287	11:61592362:A:G	0.911846	Brain_Cerebellar_Hemisphere_Combined	N	N
ENSG00000157693	C9orf91	8.44619	0.459315	3.01e-17	0.00861705	0.0300675	0.0033314	11	14	14	11	8.26e-12	2.97e-13	0.160324	0.00493074	0.834745	9:117194505:A:G	0.446408	Esophagus_Muscularis_Combined	Y	N
ENSG00000170509	HSD17B13	-8.39538	-0.0848058	4.64e-17	0.180435	0.195615	9.09e-06	25	25	25	24	4.33e-21	1.18e-21	0.0196326	0.00439681	0.975971	4:88229139:C:T	0.645821	Ovary_Combined	Y	N
ENSG00000110218	PANX1	8.37212	0.106314	5.66e-17	0.106379	0.0970695	0.0034347	38	41	41	37	6.3e-31	1.03e-31	0.323074	0.0520062	0.62492	11:93840415:C:T	0.652754	Cells_EBV-transformed_lymphocytes_Combined	N	N
ENSG00000095397	DFNB31	8.35193	0.0747962	6.72e-17	0.24748	0.455904	3.89e-17	30	35	35	30	4.83e-30	4.72e-23	1.02e-07	0.996584	0.00341597	9:117185395:A:G	1	Brain_Cerebellar_Hemisphere_Combined	N	N
ENSG00000187954	CYHR1	-8.33653	-0.310954	7.65e-17	0.0162946	0.0461963	0.021622	6	10	10	6	7.52e-16	7.36e-16	0.00138804	0.000359404	0.998253	8:145701453:A:C	1	Spleen_Combined	Y	N
ENSG00000214756	METTL12	-8.33178	-0.398906	7.96e-17	0.00927257	0.0592673	0.00444459	3	3	3	3	3.21e-13	4.14e-16	0.687056	0.000575706	0.312368	11:61592362:A:G	0.998375	Brain_Cerebellum_Combined	N	N
ENSG00000213996	TM6SF2	8.30911	0.146483	9.64e-17	0.0686727	0.163761	1.88e-13	12	15	15	12	2.1e-26	4.42e-13	1.92e-16	0.00304672	0.996953	19:19386015:A:G	0.396267	Nerve_Tibial_Combined	Y	N
ENSG00000170509	HSD17B13	-8.28627	-0.0967289	1.17e-16	0.151862	0.154923	1.95e-05	45	48	48	44	9.06e-23	9.43e-22	0.000410953	0.00328145	0.996308	4:88229139:C:T	0.640612	Brain_Nucleus_accumbens_basal_ganglia_Combined	Y	N
ENSG00000166135	HIF1AN	8.26125	1.05709	1.44e-16	0.000974726	0.047365	0.00344413	6	8	8	6	1.31e-27	4.28e-30	0.760714	0.00224573	0.237041	10:101606861:G:T	0.998717	Colon_Sigmoid_Combined	N	N
ENSG00000187664	HAPLN4	8.22662	0.517241	1.93e-16	0.00514622	0.0728946	0.00140046	6	10	10	6	4.74e-14	6.3e-13	0.000472803	0.00529366	0.994234	19:19386015:A:G	0.330982	Pituitary_Combined	Y	N
ENSG00000134825	TMEM258	-8.22406	-0.281268	1.97e-16	0.0179419	0.0249159	0.0180462	11	15	15	11	9.61e-14	1.35e-14	0.0218168	0.00208252	0.976101	11:61551927:A:C	0.989469	Heart_Atrial_Appendage_Combined	Y	N
ENSG00000187664	HAPLN4	8.21995	1.66505	2.04e-16	0.000569754	0.0571331	0.000525414	4	7	7	4	3.25e-13	4.35e-13	0.00296726	0.00297768	0.994055	19:19386015:A:G	0.412809	Breast_Mammary_Tissue_Combined	Y	N
ENSG00000255085	AF186192.5	8.21355	1.22347	2.15e-16	0.00104266	0.0144634	0.0280174	3	8	8	3	4.53e-14	5.46e-14	0.0835253	0.100008	0.816467	8:145701453:A:C	0.999999	Artery_Tibial_Combined	Y	N
ENSG00000167702	KIFC2	-8.20536	-0.130178	2.3e-16	0.086725	0.0716024	4.52e-05	17	21	21	16	6.79e-21	4.75e-21	0.00656217	0.00359484	0.989843	8:145813457:A:G	0.637009	Heart_Left_Ventricle_Combined	Y	N
ENSG00000149485	FADS1	8.20143	0.118109	2.38e-16	0.111032	0.187821	6.33e-16	7	7	7	7	2.89e-24	1.99e-12	9.6e-15	0.00559838	0.994402	11:61571382:A:G	0.548656	Esophagus_Mucosa_Combined	Y	Y
ENSG00000134824	FADS2	-8.16375	-0.193843	3.25e-16	0.0368752	0.0399763	0.00606862	7	7	7	7	3.33e-13	3.31e-12	0.000695979	0.00593731	0.993367	11:61557803:C:T	0.954036	Testis_Combined	Y	Y
ENSG00000095397	DFNB31	-8.13992	-0.171963	3.96e-16	0.0514986	0.240957	2.21e-05	43	46	46	43	6.33e-45	3.37e-45	0.499091	0.265293	0.235617	9:117113786:G:T	0.778308	Brain_Spinal_cord_cervical_c-1_Combined	N	N
ENSG00000110218	PANX1	8.12759	0.173758	4.38e-16	0.0415297	0.0218458	0.0268913	26	33	33	26	3.82e-31	2.1e-32	0.195986	0.00996682	0.794047	11:93840415:C:T	0.652753	Heart_Atrial_Appendage_Combined	N	N
ENSG00000114054	PCCB	8.12067	0.163363	4.64e-16	0.0509289	0.0552726	0.000605636	25	28	28	24	4.79e-16	8.52e-16	0.00815546	0.0135314	0.978313	3:136080537:G:T	0.802401	Breast_Mammary_Tissue_Combined	Y	N
ENSG00000095397	DFNB31	-8.11247	-0.163375	4.96e-16	0.0616464	0.0522783	2.06e-05	22	30	30	21	3.58e-59	4.97e-58	0.020415	0.282373	0.697212	9:117158497:C:T	0.981539	Adipose_Subcutaneous_Combined	N	N
ENSG00000149485	FADS1	8.105	0.178036	5.27e-16	0.0536849	0.220816	2.33e-06	6	6	6	6	3.37e-12	2.63e-12	0.00478351	0.00274549	0.992471	11:61579760:C:T	0.391692	Brain_Putamen_basal_ganglia_Combined	Y	Y
ENSG00000167702	KIFC2	-8.09514	-0.149823	5.72e-16	0.0628515	0.106727	5.09e-09	18	26	26	17	3.84e-22	8.93e-20	0.00023372	0.0534619	0.946304	8:145813457:A:G	0.999834	Esophagus_Mucosa_Combined	Y	N
ENSG00000167702	KIFC2	-8.08506	-0.164552	6.21e-16	0.0530513	0.126153	2.35e-11	12	14	14	12	1.55e-24	2.37e-18	5.52e-07	0.844293	0.155707	8:145750138:C:T	0.546686	Artery_Tibial_Combined	N	N
ENSG00000167491	GATAD2A	8.07532	0.190397	6.73e-16	0.0359474	0.0352449	0.000714002	20	26	26	20	8.16e-40	1.38e-41	0.519514	0.00833404	0.472152	19:19662220:C:T	1	Adipose_Subcutaneous_Combined	N	N
ENSG00000183765	CHEK2	-8.07403	-0.110535	6.8e-16	0.095288	0.115425	0.00010699	22	25	25	22	5.6e-22	4.66e-18	1.78e-07	0.000483468	0.999516	22:29100711:C:T	0.999808	Liver_Combined	Y	N
ENSG00000160972	PPP1R16A	8.06774	0.199177	7.16e-16	0.0390014	0.0657473	0.0049189	13	14	14	13	8.68e-23	1.71e-20	3.1e-05	0.00511085	0.994858	8:145750138:C:T	0.641357	Spleen_Combined	Y	N
ENSG00000187954	CYHR1	-8.05653	-0.250835	7.85e-16	0.0220134	0.0432505	0.000255416	7	10	10	7	8.27e-22	1.87e-20	0.000503398	0.0103844	0.989112	8:145813457:A:G	0.999996	Nerve_Tibial_Combined	Y	N
ENSG00000095397	DFNB31	-8.02991	-0.0959842	9.75e-16	0.131425	0.0444699	0.00203552	62	72	72	62	1.64e-38	2e-39	0.123689	0.0142641	0.862047	9:117149417:C:T	0.923297	Colon_Transverse_Combined	Y	N
ENSG00000149485	FADS1	8.01673	0.164442	1.09e-15	0.0600616	0.108249	0.000785436	5	5	5	5	1.68e-12	2.49e-12	0.00252824	0.00274142	0.99473	11:61579760:C:T	0.389582	Brain_Frontal_Cortex_BA9_Combined	Y	Y
ENSG00000095397	DFNB31	-7.99541	-0.121116	1.29e-15	0.0922853	0.0902342	9.14e-08	62	67	67	62	2.2e-42	9.53e-42	0.00252234	0.00995721	0.98752	9:117169935:A:C	0.76218	Nerve_Tibial_Combined	Y	N
ENSG00000149485	FADS1	7.98664	0.167431	1.39e-15	0.0559341	0.134176	5.07e-11	4	4	4	4	1.35e-18	2.94e-12	1.5e-09	0.00226571	0.997734	11:61579760:C:T	0.525192	Nerve_Tibial_Combined	Y	Y
ENSG00000149485	FADS1	7.9825	0.125861	1.43e-15	0.0919747	0.139824	2.04e-15	26	30	30	25	2.85e-20	2.11e-12	4.28e-11	0.0021781	0.997822	11:61571382:A:G	0.478652	Muscle_Skeletal_Combined	Y	Y
ENSG00000160972	PPP1R16A	7.97803	0.11574	1.49e-15	0.100948	0.263141	8.73e-23	11	14	14	11	2.25e-41	1.02e-18	8.03e-24	0.365052	0.634948	8:145750506:A:G	0.817379	Whole_Blood_Combined	N	N
ENSG00000187664	HAPLN4	7.95084	0.299007	1.85e-15	0.0152828	0.108643	3.11e-10	5	9	9	5	1e-24	4.35e-13	9.14e-15	0.00297473	0.997025	19:19386015:A:G	0.456348	Thyroid_Combined	Y	N
ENSG00000095397	DFNB31	7.90889	0.0795763	2.6e-15	0.192627	0.247744	1.72e-11	37	44	44	36	4.36e-24	1.6e-13	8.17e-14	0.00199935	0.998001	9:117194505:A:G	0.441495	Brain_Cerebellum_Combined	Y	N
ENSG00000100209	HSCB	-7.90503	-0.585784	2.68e-15	0.00406262	0.0854649	2.54e-07	6	11	11	6	4.43e-18	8.76e-18	0.00140985	0.00178853	0.996802	22:29100711:C:T	0.999637	Esophagus_Mucosa_Combined	Y	N
ENSG00000114054	PCCB	7.89947	0.131014	2.8e-15	0.0712061	0.138508	4.9e-09	23	26	26	23	4.95e-19	7.69e-17	0.000101953	0.0148514	0.985047	3:136020541:C:T	0.933637	Artery_Aorta_Combined	Y	N
ENSG00000213996	TM6SF2	7.8676	0.222896	3.62e-15	0.0238822	0.0390229	0.040456	8	9	9	8	2.09e-11	9.29e-12	0.0250944	0.0101601	0.964745	19:19440066:C:T	0.730793	Brain_Cerebellar_Hemisphere_Combined	Y	N
ENSG00000196072	BLOC1S2	-7.86254	-0.0710137	3.76e-15	0.222681	0.352019	1.68e-14	35	35	35	35	1.97e-112	9.66e-107	2.04e-06	0.999993	5.08e-06	10:101924418:C:T	0.998336	Brain_Cerebellum_Combined	N	N
ENSG00000213996	TM6SF2	7.85612	0.964387	3.96e-15	0.00152228	0.0162677	0.0221345	8	12	12	8	1.34e-16	4.36e-13	1.22e-06	0.00298216	0.997017	19:19386015:A:G	0.428948	Adipose_Subcutaneous_Combined	Y	N
ENSG00000110218	PANX1	7.79583	0.155815	6.4e-15	0.0488143	0.0973505	2.12e-08	34	44	44	34	3.45e-38	7.04e-36	9.04e-06	0.000845106	0.999146	11:93866147:G:T	0.999182	Nerve_Tibial_Combined	Y	N
ENSG00000134825	TMEM258	-7.79179	-0.138697	6.61e-15	0.0803061	0.154496	0.000637251	15	17	17	15	7e-14	6.61e-15	0.150048	0.0133288	0.836623	11:61592362:A:G	0.996005	Uterus_Combined	Y	N
ENSG00000160957	RECQL4	-7.7814	-0.114078	7.17e-15	0.0768632	0.0489203	0.012526	31	42	42	31	1.43e-19	6.21e-21	0.0871628	0.00287445	0.909963	8:145813457:A:G	1	Brain_Cerebellum_Combined	Y	N
ENSG00000023839	ABCC2	7.76214	0.230709	8.35e-15	0.0251783	0.109478	6.71e-06	6	6	6	5	1.52e-10	4.62e-11	0.00665304	0.00103518	0.992312	10:101591944:C:T	0.596361	Colon_Sigmoid_Combined	Y	N
ENSG00000136689	IL1RN	7.74537	0.36701	9.53e-15	0.0100489	0.0361026	0.000620714	7	7	7	6	1.17e-11	3.67e-11	0.00180978	0.00470661	0.993484	2:113863536:A:G	0.39299	Adipose_Subcutaneous_Combined	Y	N
ENSG00000110218	PANX1	7.73177	0.31942	1.06e-14	0.0130072	0.0119177	0.0265208	17	20	20	15	3.54e-32	2.14e-32	0.0181644	0.00998475	0.971851	11:93840415:C:T	0.675031	Muscle_Skeletal_Combined	Y	N
ENSG00000149485	FADS1	7.71223	0.135758	1.24e-14	0.0742749	0.15133	8.38e-14	11	11	11	10	1.06e-18	1.66e-12	3.15e-09	0.00392136	0.996079	11:61571382:A:G	0.463696	Thyroid_Combined	Y	Y
ENSG00000213996	TM6SF2	7.7087	0.405157	1.27e-14	0.00680536	0.117858	6.54e-05	16	18	18	16	1.15e-13	2.98e-12	0.000116847	0.00203488	0.997848	19:19440066:C:T	0.96956	Brain_Cerebellum_Combined	Y	N
ENSG00000134825	TMEM258	-7.70166	-0.149976	1.34e-14	0.0642301	0.0658774	4.45e-05	22	24	24	22	9.62e-18	6.97e-15	6.79e-06	0.00392128	0.996072	11:61552680:G:T	0.488021	Cells_Transformed_fibroblasts_Combined	Y	N
ENSG00000023839	ABCC2	7.66035	0.230962	1.85e-14	0.0238136	0.0258926	0.00826406	16	17	17	15	3.88e-23	4.14e-24	0.133395	0.013375	0.85323	10:101528750:A:G	0.506566	Adipose_Visceral_Omentum_Combined	Y	N
ENSG00000170509	HSD17B13	-7.6486	-0.197048	2.03e-14	0.0276478	0.0653728	0.00800833	15	16	16	14	2.75e-20	1.36e-21	0.125753	0.00533555	0.868912	4:88229139:C:T	0.663778	Brain_Hippocampus_Combined	Y	N
ENSG00000255931	RP11-286N22.10	7.64685	0.303899	2.06e-14	0.0137242	0.0401888	0.0476376	5	6	6	5	1.68e-06	5.79e-09	0.449119	0.000998548	0.549881	11:61637057:A:G	0.524298	Brain_Frontal_Cortex_BA9_Combined	N	N
ENSG00000196378	ZNF34	7.64006	0.17926	2.17e-14	0.0444735	0.13234	0.000117097	10	14	14	10	1.14e-10	5.9e-11	0.411327	0.213041	0.375632	8:145741765:A:G	0.999833	Small_Intestine_Terminal_Ileum_Combined	N	N
ENSG00000196378	ZNF34	7.63209	0.221091	2.31e-14	0.022472	0.134649	0.000219477	6	7	7	6	4.08e-13	6.48e-14	0.0284658	0.00354523	0.967989	8:145742879:C:T	1	Ovary_Combined	Y	N
ENSG00000149485	FADS1	7.59622	0.360444	3.05e-14	0.0110237	0.0433968	0.000651439	6	6	6	6	1.43e-13	1.08e-12	0.00026553	0.00101634	0.998718	11:61565908:C:T	0.528263	Adipose_Visceral_Omentum_Combined	Y	Y
ENSG00000181333	HEPHL1	-7.58207	-0.094236	3.4e-14	0.188359	0.309171	1.06e-22	46	66	66	42	1.37e-41	2.92e-34	3.58e-09	0.0757115	0.924289	11:93866147:G:T	0.999189	Cells_Transformed_fibroblasts_Combined	Y	N
ENSG00000107554	DNMBP	-7.57787	-0.160345	3.51e-14	0.0476384	0.163496	6.84e-07	13	19	19	13	4.66e-12	2.72e-09	1.21e-05	0.00605848	0.993929	10:101702452:C:T	0.386575	Brain_Cerebellum_Combined	Y	N
ENSG00000166135	HIF1AN	7.5741	0.0936218	3.62e-14	0.159443	0.0902222	0.00163596	67	75	75	66	4.26e-23	8.05e-25	0.756853	0.0140887	0.229059	10:101553259:C:T	0.2557	Brain_Frontal_Cortex_BA9_Combined	N	N
ENSG00000213996	TM6SF2	7.56924	0.149697	3.75e-14	0.0537469	0.0914225	9.7e-09	16	19	19	15	4.15e-35	1.06e-25	3.93e-10	0.999998	1.99e-06	19:19381715:A:G	1	Thyroid_Combined	N	N
ENSG00000170509	HSD17B13	-7.5092	-0.0593347	5.95e-14	0.321948	0.446674	2.49e-43	38	44	44	36	2.98e-42	9.73e-22	1.36e-23	0.00345852	0.996541	4:88220112:A:G	0.493196	Nerve_Tibial_Combined	Y	N
ENSG00000187664	HAPLN4	7.50512	0.339815	6.14e-14	0.0109693	0.0196268	0.0179851	10	12	12	10	1.92e-12	6.43e-12	0.00218384	0.00630686	0.991509	19:19554803:A:G	0.32289	Skin_Not_Sun_Exposed_Suprapubic_Combined	Y	N
ENSG00000134825	TMEM258	-7.5024	-0.229229	6.27e-14	0.0253025	0.037548	0.000470211	22	24	24	22	5.68e-16	2.12e-14	0.00134249	0.0491301	0.949527	11:61551927:A:C	0.527493	Artery_Tibial_Combined	Y	N
ENSG00000167702	KIFC2	-7.50022	-0.159149	6.37e-14	0.048078	0.104964	4.07e-10	15	17	17	15	6.05e-23	5.17e-20	3.69e-05	0.0305122	0.969451	8:145813457:A:G	0.999905	Skin_Sun_Exposed_Lower_leg_Combined	Y	N
ENSG00000187664	HAPLN4	7.43213	0.257402	1.07e-13	0.0157796	0.0286796	0.0182937	4	8	8	4	5.34e-12	2.35e-10	9.42e-05	0.00315081	0.996755	19:19454828:A:G	0.623419	Stomach_Combined	Y	N
ENSG00000095485	CWF19L1	-7.42234	-0.0962582	1.15e-13	0.126944	0.23689	4.73e-08	66	84	84	64	4.54e-108	1.7e-107	0.0469547	0.174638	0.778407	10:101924418:C:T	0.998364	Spleen_Combined	N	N
ENSG00000167702	KIFC2	-7.41974	-0.148102	1.17e-13	0.066218	0.103582	4.02e-06	22	32	32	22	2.74e-12	2.58e-14	0.191189	0.000992926	0.807818	8:145742879:C:T	1	Stomach_Combined	Y	N
ENSG00000213996	TM6SF2	7.4116	0.263503	1.25e-13	0.0166667	0.0496313	0.000151942	9	11	11	8	1.18e-14	3.63e-12	2e-05	0.00516642	0.994814	19:19397479:A:C	0.38862	Adipose_Visceral_Omentum_Combined	Y	N
ENSG00000167701	GPT	-7.37838	-0.216036	1.6e-13	0.0291317	0.0453183	0.0236026	7	11	11	7	3.26e-13	1.31e-15	0.601237	0.00202753	0.396735	8:145701453:A:C	1	Spleen_Combined	N	N
ENSG00000187954	CYHR1	7.36695	0.260734	1.75e-13	0.0266791	0.0570407	0.000134172	12	17	17	10	3.07e-16	5.74e-16	0.000565695	5.99e-05	0.999374	8:145701453:A:C	1	Cells_Transformed_fibroblasts_Combined	Y	N
ENSG00000129933	MAU2	7.36194	0.164648	1.81e-13	0.0381105	0.0972293	0.000908398	14	20	20	13	4.55e-09	8.42e-11	0.129477	0.00152779	0.868995	19:19473030:A:G	0.841593	Spleen_Combined	Y	N
ENSG00000170509	HSD17B13	-7.31354	-0.103421	2.6e-13	0.0979111	0.153555	5.52e-12	30	33	33	30	1.44e-21	2.12e-17	5.81e-05	0.858465	0.141476	4:88232510:A:G	1	Esophagus_Muscularis_Combined	N	N
ENSG00000160957	RECQL4	7.31015	0.27063	2.67e-13	0.0153721	0.0177595	0.03716	16	20	20	15	9.63e-20	3.13e-21	0.0586582	0.000963982	0.940378	8:145813457:A:G	1	Cells_Transformed_fibroblasts_Combined	Y	N
ENSG00000161016	RPL8	-7.304	-0.129278	2.79e-13	0.0763176	0.218673	2.75e-11	12	14	14	11	2.57e-18	1.45e-10	1.78e-08	0.999832	0.000167802	8:146012260:A:G	0.703377	Colon_Sigmoid_Combined	N	N
ENSG00000101460	MAP1LC3A	7.29234	0.488841	3.05e-13	0.00443639	0.0851988	3.29e-05	11	12	12	11	1.71e-10	1.03e-08	0.000139261	0.00739218	0.992469	20:32992592:A:G	0.625398	Stomach_Combined	Y	N
ENSG00000136531	SCN2A	7.26696	0.27861	3.68e-13	0.0147826	0.0573606	2.49e-05	7	7	7	7	6.65e-14	4.43e-11	6.85e-06	0.00356901	0.996424	2:165513091:C:T	0.505656	Nerve_Tibial_Combined	Y	N
ENSG00000167702	KIFC2	-7.24453	-0.10694	4.34e-13	0.0934293	0.0544059	8.46e-05	57	70	70	55	1.03e-19	8.81e-20	0.0368082	0.0305389	0.932653	8:145750506:A:G	0.513093	Skin_Not_Sun_Exposed_Suprapubic_Combined	Y	N
ENSG00000129933	MAU2	-7.23458	-0.18684	4.67e-13	0.0336509	0.0334815	0.00141252	30	34	34	30	6.71e-40	2.15e-41	0.624883	0.0196944	0.355423	19:19407718:C:T	1	Esophagus_Mucosa_Combined	N	N
ENSG00000149485	FADS1	7.22598	0.181187	4.97e-13	0.0383679	0.048513	0.00205723	17	17	17	17	6.74e-15	1.57e-14	0.00327107	0.00663351	0.990095	11:61552680:G:T	0.873125	Colon_Sigmoid_Combined	Y	Y
ENSG00000187664	HAPLN4	7.19755	0.175047	6.13e-13	0.0385034	0.0656775	8.73e-05	15	16	16	14	1.55e-18	7.65e-13	1.61e-08	0.00691446	0.993086	19:19386015:A:G	0.382229	Heart_Left_Ventricle_Combined	Y	N
ENSG00000213996	TM6SF2	7.18692	0.155048	6.63e-13	0.0410146	0.0620176	0.000157695	28	34	34	28	4.08e-28	1.01e-25	0.00386256	0.955261	0.0408763	19:19381715:A:G	0.999998	Heart_Atrial_Appendage_Combined	N	N
ENSG00000095485	CWF19L1	-7.18438	-0.199763	6.75e-13	0.0330612	0.0518842	0.0496246	18	25	25	17	2.36e-108	2.54e-109	0.024445	0.00165912	0.973896	10:101924418:C:T	0.998802	Uterus_Combined	Y	N
ENSG00000149485	FADS1	7.18268	0.116638	6.84e-13	0.0837354	0.123094	1.07e-06	25	26	26	25	4.32e-13	1.94e-12	0.000968912	0.00336149	0.99567	11:61571382:A:G	0.502134	Testis_Combined	Y	Y
ENSG00000149485	FADS1	7.17389	0.171384	7.29e-13	0.0420341	0.0166334	0.0199795	18	20	20	18	5.71e-13	3.42e-12	0.000387251	0.00132098	0.998292	11:61579760:C:T	0.525975	Artery_Tibial_Combined	Y	Y
ENSG00000250067	YJEFN3	7.17196	0.204943	7.39e-13	0.0318319	0.0208854	0.00943114	27	37	37	26	9.7e-29	1.76e-30	0.762934	0.0136379	0.223428	19:19426181:A:G	0.999977	Artery_Tibial_Combined	N	N
ENSG00000114054	PCCB	7.15837	0.185465	8.16e-13	0.0302936	0.109965	0.00013411	11	13	13	9	1.59e-16	2.7e-17	0.0431875	0.00638683	0.950426	3:136020541:C:T	0.631557	Brain_Cerebellum_Combined	Y	N
ENSG00000129933	MAU2	-7.15809	-0.929417	8.18e-13	0.00144129	0.0466574	0.000997627	8	12	12	7	1.6e-11	3.81e-13	0.14574	0.00262518	0.851635	19:19386015:A:G	0.412375	Heart_Left_Ventricle_Combined	Y	N
ENSG00000162194	C11orf48	-7.13413	-0.408854	9.74e-13	0.00642616	0.0386822	0.0427542	22	23	23	22	1.14e-10	1.59e-12	0.597067	0.00789323	0.39504	11:61604814:A:C	0.554464	Brain_Nucleus_accumbens_basal_ganglia_Combined	N	N
ENSG00000101460	MAP1LC3A	7.11411	0.0675067	1.13e-12	0.227791	0.291794	9.08e-17	75	75	75	74	5.18e-24	2.92e-09	7.23e-17	0.0398015	0.960199	20:33111783:C:T	0.150029	Testis_Combined	Y	N
ENSG00000160959	LRRC14	7.10795	0.292842	1.18e-12	0.013465	0.0568223	2.14e-05	5	8	8	5	1.33e-22	9.82e-21	4.75e-05	0.00250844	0.997444	8:145750506:A:G	0.64158	Whole_Blood_Combined	Y	N
ENSG00000078747	ITCH	7.10201	0.284157	1.23e-12	0.0135098	0.0249099	0.00320332	5	5	5	5	9.61e-11	4.18e-09	4.59e-05	0.000999091	0.998955	20:32923871:A:G	0.554167	Thyroid_Combined	Y	N
ENSG00000101460	MAP1LC3A	7.0705	0.117987	1.54e-12	0.065869	0.113069	0.000401814	17	19	19	17	1.21e-09	1.26e-09	0.0117199	0.0112233	0.977057	20:33111783:C:T	0.14736	Small_Intestine_Terminal_Ileum_Combined	Y	N
ENSG00000101460	MAP1LC3A	7.05496	0.0888485	1.73e-12	0.129522	0.233636	1.69e-18	36	37	37	36	2.24e-24	6.22e-09	1.26e-17	0.0341705	0.965829	20:32992592:A:G	0.337127	Esophagus_Muscularis_Combined	Y	N
ENSG00000187664	HAPLN4	7.05112	0.13738	1.77e-12	0.0575262	0.134048	1.56e-08	8	10	10	8	1.82e-17	1.28e-11	1.75e-08	0.0113031	0.988697	19:19440066:C:T	0.740498	Heart_Atrial_Appendage_Combined	Y	N
ENSG00000170509	HSD17B13	7.04799	0.0965763	1.82e-12	0.108529	0.16385	8e-13	25	27	27	24	3.78e-22	5.25e-10	4.01e-15	0.0045784	0.995422	4:88228228:C:T	0.487605	Skin_Not_Sun_Exposed_Suprapubic_Combined	Y	N
ENSG00000101460	MAP1LC3A	6.99387	0.0799305	2.67e-12	0.158609	0.236548	3.16e-20	27	31	31	27	1.07e-24	6.88e-09	1.08e-17	0.0688186	0.931181	20:33139691:A:C	0.257973	Nerve_Tibial_Combined	Y	N
ENSG00000170509	HSD17B13	-6.97444	-0.113031	3.07e-12	0.0680992	0.192831	1.52e-10	5	5	5	5	1.42e-11	3.61e-09	1.85e-05	0.00372067	0.996261	4:88200807:A:G	0.507135	Esophagus_Gastroesophageal_Junction_Combined	Y	N
ENSG00000101460	MAP1LC3A	6.96504	0.0742796	3.28e-12	0.195118	0.246209	7.03e-24	17	17	17	17	2.66e-37	1.96e-08	2.67e-31	0.0186618	0.981338	20:33150503:C:T	0.35957	Thyroid_Combined	Y	N
ENSG00000267641	CTC-260E6.8	6.95888	0.345525	3.43e-12	0.00840471	0.0709123	0.0128721	27	29	29	26	6.4e-10	4.18e-11	0.179514	0.0109143	0.809572	19:19554803:A:G	0.713709	Cells_EBV-transformed_lymphocytes_Combined	Y	N
ENSG00000160957	RECQL4	-6.95894	-0.0864019	3.43e-12	0.119965	0.15967	2.49e-05	24	26	26	24	4.53e-14	1.12e-13	0.00315469	0.00679676	0.990049	8:145744429:C:T	0.514422	Brain_Cerebellar_Hemisphere_Combined	Y	N
ENSG00000198169	ZNF251	6.9479	0.412909	3.71e-12	0.00630081	0.0190243	0.00975438	8	10	10	8	1.33e-06	1.06e-06	0.0361086	0.0278287	0.93606	8:146012260:A:G	0.701694	Skin_Sun_Exposed_Lower_leg_Combined	Y	N
ENSG00000170509	HSD17B13	-6.9155	-0.0859067	4.66e-12	0.129036	0.235203	3.79e-18	12	12	12	12	3.18e-26	7.25e-14	4.27e-13	0.974656	0.0253444	4:88226231:C:T	0.998174	Adipose_Visceral_Omentum_Combined	N	N
ENSG00000105726	ATP13A1	6.91376	0.175881	4.72e-12	0.0318162	0.110827	4.16e-08	10	10	10	10	7.78e-40	4.31e-41	0.723839	0.0398498	0.236311	19:19407718:C:T	1	Cells_Transformed_fibroblasts_Combined	N	N
ENSG00000078747	ITCH	-6.90884	-0.146114	4.89e-12	0.0446403	0.119328	8.4e-12	44	46	46	43	9.51e-18	3.51e-09	1.36e-10	0.0493386	0.950661	20:33088669:A:G	0.132408	Skin_Sun_Exposed_Lower_leg_Combined	Y	N
ENSG00000101460	MAP1LC3A	6.90306	0.172649	5.09e-12	0.0341534	0.068537	1.39e-06	18	18	18	18	4.15e-15	1.02e-08	1.15e-08	0.0273934	0.972607	20:33139691:A:C	0.375222	Lung_Combined	Y	N
ENSG00000153214	TMEM87B	6.8986	0.172673	5.25e-12	0.0349644	0.0710113	0.00232694	8	10	10	8	0.000217906	2.4e-06	0.225854	0.00171671	0.772209	2:112785237:C:T	0.5757	Artery_Coronary_Combined	N	N
ENSG00000149485	FADS1	6.88473	0.143602	5.79e-12	0.0589403	0.113832	0.000114556	9	11	11	9	3.57e-12	2.95e-12	0.00242228	0.00100255	0.996575	11:61579760:C:T	0.525975	Brain_Cortex_Combined	Y	Y
ENSG00000101460	MAP1LC3A	6.86188	0.204173	6.8e-12	0.0254578	0.0660107	0.00297825	11	11	11	11	3.1e-09	1.26e-08	0.00388765	0.0148317	0.981281	20:32990050:G:T	0.420982	Liver_Combined	Y	N
ENSG00000149485	FADS1	6.84508	0.191859	7.64e-12	0.0304608	0.0525326	0.000437363	12	13	13	12	5.13e-14	2.19e-12	7.72e-05	0.00229394	0.997629	11:61571382:A:G	0.548702	Heart_Left_Ventricle_Combined	Y	Y
ENSG00000101460	MAP1LC3A	6.84451	0.0938352	7.67e-12	0.114056	0.19411	1.44e-12	15	15	15	14	1.42e-19	2.19e-08	1.43e-13	0.021106	0.978894	20:33150503:C:T	0.243967	Artery_Aorta_Combined	Y	N
ENSG00000167702	KIFC2	-6.79166	-0.181129	1.11e-11	0.0275685	0.0842463	5.05e-06	6	7	7	6	3.11e-16	8.64e-16	0.000574038	0.000595048	0.998831	8:145701453:A:C	1	Heart_Atrial_Appendage_Combined	Y	N
ENSG00000138964	PARVG	-6.79119	-0.0960291	1.11e-11	0.0857297	0.159415	4.31e-13	36	50	50	36	1.26e-186	3.7e-178	3.41e-09	1	3.9e-09	22:44337533:A:G	0.901958	Nerve_Tibial_Combined	N	N
ENSG00000134824	FADS2	-6.78626	-0.147576	1.15e-11	0.050549	0.129643	1.26e-08	16	17	17	16	2.32e-13	2.3e-11	0.000348174	0.0336084	0.966043	11:61571382:A:G	0.548725	Artery_Aorta_Combined	Y	Y
ENSG00000160959	LRRC14	6.76857	0.0977506	1.3e-11	0.105917	0.0914715	0.00481146	18	23	23	18	5e-14	4.18e-15	0.0959975	0.00711804	0.896884	8:145701453:A:C	0.938505	Cells_EBV-transformed_lymphocytes_Combined	Y	N
ENSG00000101460	MAP1LC3A	6.76816	0.112829	1.3e-11	0.0700739	0.127123	6.24e-05	25	26	26	25	2.55e-11	1.85e-09	0.000325354	0.0226228	0.977052	20:33111783:C:T	0.133949	Prostate_Combined	Y	N
ENSG00000187664	HAPLN4	6.73681	0.317731	1.62e-11	0.00932635	0.0485165	3.01e-05	16	24	24	16	2.23e-14	2.55e-12	2.31e-05	0.00164326	0.998334	19:19440066:C:T	0.949832	Skin_Sun_Exposed_Lower_leg_Combined	Y	N
ENSG00000101460	MAP1LC3A	6.73391	0.109193	1.65e-11	0.0857075	0.213932	9.6e-09	17	17	17	17	8.65e-12	2.31e-08	4.6e-06	0.0113301	0.988665	20:33139691:A:C	0.281147	Pituitary_Combined	Y	N
ENSG00000101460	MAP1LC3A	6.73158	0.0960069	1.68e-11	0.104903	0.22447	3.32e-17	12	16	16	12	1.14e-25	2.66e-08	3.88e-20	0.0080318	0.991968	20:33155841:C:T	0.206363	Adipose_Visceral_Omentum_Combined	Y	N
ENSG00000149485	FADS1	6.72646	0.10504	1.74e-11	0.0945467	0.156332	8.3e-09	15	15	15	14	6.21e-17	2.24e-12	9.33e-08	0.00237226	0.997628	11:61571382:A:G	0.403916	Stomach_Combined	Y	Y
ENSG00000155749	ALS2CR12	6.69005	0.14786	2.23e-11	0.0407804	0.0619131	0.000719832	13	13	13	11	9.17e-08	8.62e-08	0.00679021	0.00539242	0.987817	2:202202791:A:G	0.795114	Pancreas_Combined	Y	N
ENSG00000134824	FADS2	-6.6885	-0.379592	2.25e-11	0.00643383	0.0325033	0.0026341	3	4	4	3	7.17e-06	3.86e-07	0.0183493	6.65e-06	0.981636	11:61618831:C:T	1	Skin_Not_Sun_Exposed_Suprapubic_Combined	Y	Y
ENSG00000107554	DNMBP	-6.68738	-0.100482	2.27e-11	0.0879594	0.43473	1.22e-13	22	30	30	22	6.84e-14	3.29e-07	1.81e-07	0.869274	0.130725	10:101729953:C:T	0.199216	Ovary_Combined	N	N
ENSG00000078747	ITCH	-6.67546	-0.3434	2.46e-11	0.00767627	0.0210326	0.0156905	5	7	7	5	9.19e-07	1.38e-08	0.247018	0.00296007	0.750021	20:32918298:A:G	0.754791	Skin_Not_Sun_Exposed_Suprapubic_Combined	N	N
ENSG00000134824	FADS2	-6.6697	-0.0905395	2.56e-11	0.11956	0.193933	2.07e-12	14	16	16	14	4.37e-20	2.79e-13	1.03e-07	0.659376	0.340624	11:61592362:A:G	0.831546	Heart_Atrial_Appendage_Combined	N	Y
ENSG00000272622	RP11-395N3.2	-6.66441	-0.318237	2.66e-11	0.00879491	0.0534491	0.000114281	5	10	10	5	4.12e-09	7.95e-10	0.0274708	0.0043347	0.968195	2:227020653:A:G	0.939158	Adipose_Visceral_Omentum_Combined	Y	N
ENSG00000023839	ABCC2	6.66068	0.141794	2.73e-11	0.0529182	0.10744	9.7e-05	46	48	48	44	1.24e-24	1.21e-23	0.0172098	0.166146	0.816644	10:101622523:C:T	0.801732	Brain_Cerebellum_Combined	Y	N
ENSG00000005471	ABCB4	-6.65077	-0.0717678	2.92e-11	0.144391	0.289456	1.13e-16	12	13	13	11	2.52e-30	8.85e-10	5.55e-24	0.000951186	0.999049	7:87092376:A:G	0.997754	Testis_Combined	Y	N
ENSG00000188582	PAQR9	6.6436	0.157031	3.06e-11	0.0396964	0.115626	0.000107042	12	14	14	12	7.52e-08	3.93e-08	0.00443872	0.00132711	0.994234	3:142652559:G:T	0.992803	Liver_Combined	Y	N
ENSG00000144161	ZC3H8	6.63934	0.091088	3.15e-11	0.111513	0.173953	2.3e-06	36	38	38	35	1.87e-06	2.17e-06	0.0126515	0.01369	0.973654	2:112680741:A:G	0.352106	Artery_Coronary_Combined	Y	N
ENSG00000257057	RP11-867G2.2	6.63111	0.106306	3.33e-11	0.0921893	0.0713323	0.0253921	18	24	24	18	7.22e-17	4.2e-19	0.712482	0.00386292	0.283655	11:93918350:C:T	0.575249	Brain_Spinal_cord_cervical_c-1_Combined	N	N
ENSG00000170509	HSD17B13	-6.62293	-0.089089	3.52e-11	0.105543	0.197245	1.55e-10	31	37	37	29	1.27e-20	1.82e-21	0.0577712	0.00732083	0.934908	4:88229139:C:T	0.741529	Colon_Sigmoid_Combined	Y	N
ENSG00000155749	ALS2CR12	6.6207	0.0897739	3.57e-11	0.115169	0.1891	2.28e-11	16	18	18	16	7.54e-16	1.3e-07	6.8e-11	0.0107332	0.989267	2:202202791:A:G	0.583923	Colon_Transverse_Combined	Y	N
ENSG00000078804	TP53INP2	-6.61856	-0.179545	3.63e-11	0.0316775	0.0991456	0.00292877	9	9	9	9	3.99e-06	2.99e-08	0.561942	0.00377471	0.434279	20:32675727:A:G	0.299934	Vagina_Combined	N	N
ENSG00000186976	EFCAB6	6.6153	0.170109	3.71e-11	0.0317233	0.063465	2e-07	30	37	37	30	3.55e-107	1.18e-105	0.0289334	0.958692	0.0123748	22:44394402:C:T	0.724041	Muscle_Skeletal_Combined	N	N
ENSG00000160959	LRRC14	6.61265	0.120365	3.78e-11	0.0560621	0.114011	1.17e-12	15	19	19	15	1.6e-22	9.28e-16	2.94e-10	0.000712451	0.999288	8:145701453:A:C	1	Muscle_Skeletal_Combined	Y	N
ENSG00000101460	MAP1LC3A	6.61001	0.109087	3.84e-11	0.0784158	0.167742	8.79e-10	10	12	12	10	8.36e-17	2.6e-08	2.09e-11	0.00552085	0.994479	20:33155841:C:T	0.34216	Breast_Mammary_Tissue_Combined	Y	N
ENSG00000005471	ABCB4	6.59752	0.211788	4.18e-11	0.0173677	0.144611	6.56e-06	9	10	10	9	7.42e-11	2.36e-11	0.0111144	0.0025487	0.986337	7:87076587:A:C	0.796828	Brain_Cerebellum_Combined	Y	N
ENSG00000134825	TMEM258	-6.57129	-0.234834	4.99e-11	0.0188527	0.0372196	0.000772412	7	8	8	7	7.72e-16	2.42e-14	0.00017404	0.00446613	0.99536	11:61551927:A:C	0.989037	Nerve_Tibial_Combined	Y	N
ENSG00000101460	MAP1LC3A	6.56894	0.0628286	5.07e-11	0.228199	0.407231	1.27e-17	19	21	21	19	9.6e-30	1.52e-08	5.11e-24	0.00710947	0.992891	20:33139691:A:C	0.547119	Brain_Cerebellum_Combined	Y	N
ENSG00000170509	HSD17B13	-6.56327	-0.0991617	5.26e-11	0.0851805	0.0612562	0.0185559	64	65	65	64	8.07e-18	6.52e-19	0.0657933	0.00438599	0.929821	4:88160140:C:T	0.577637	Brain_Putamen_basal_ganglia_Combined	Y	N
ENSG00000119919	NKX2-3	-6.56151	-0.220716	5.33e-11	0.0189164	0.0788602	0.0035212	17	18	18	17	6.49e-07	3.19e-09	0.748624	0.00343041	0.247945	10:101668570:C:T	0.228181	Ovary_Combined	N	N
ENSG00000101460	MAP1LC3A	6.54774	0.0906202	5.84e-11	0.100464	0.149097	5.28e-06	25	25	25	25	3.06e-08	1.19e-08	0.0856712	0.0324545	0.881874	20:33114503:A:G	0.45458	Spleen_Combined	Y	N
ENSG00000155749	ALS2CR12	6.54339	0.0828312	6.01e-11	0.13278	0.225216	9.37e-18	28	30	30	28	2.68e-21	1.51e-07	3.15e-16	0.016807	0.983193	2:202202791:A:G	0.803408	Esophagus_Muscularis_Combined	Y	N
ENSG00000129933	MAU2	-6.5384	-0.105965	6.22e-11	0.0960844	0.0535006	0.00145215	41	52	52	39	1.05e-24	5.34e-26	0.175812	0.00808898	0.816099	19:19591066:A:G	0.471139	Pancreas_Combined	Y	N
ENSG00000101460	MAP1LC3A	6.52811	0.0569931	6.66e-11	0.267943	0.378364	3.3e-13	38	41	41	38	2.22e-16	2.78e-08	7.74e-11	0.00871691	0.991283	20:33155841:C:T	0.231933	Brain_Cerebellar_Hemisphere_Combined	Y	N
ENSG00000213996	TM6SF2	6.51856	0.314191	7.1e-11	0.00951015	0.0138633	0.0165846	7	12	12	7	1.11e-08	3.14e-11	0.619241	0.00136241	0.379397	19:19473030:A:G	0.517141	Muscle_Skeletal_Combined	N	N
ENSG00000149485	FADS1	6.51411	0.292003	7.31e-11	0.0108362	0.0745046	0.0229651	10	11	11	10	1.11e-10	1.26e-12	0.321342	0.002968	0.67569	11:61560081:A:G	0.345173	Brain_Substantia_nigra_Combined	N	N
ENSG00000155749	ALS2CR12	6.50864	0.0959069	7.58e-11	0.104377	0.197517	3.66e-07	12	12	12	12	2.3e-10	9.59e-08	2.07e-05	0.00763674	0.992342	2:202199688:C:T	0.45242	Spleen_Combined	Y	N
ENSG00000196378	ZNF34	6.50664	0.159885	7.68e-11	0.0329202	0.0511973	0.00299668	17	17	17	17	5.8e-07	3.03e-06	0.00642425	0.0326545	0.960918	8:145971666:C:T	0.502868	Pancreas_Combined	Y	N
ENSG00000082438	COBLL1	-6.50038	-0.13018	8.01e-11	0.0591517	0.0738703	0.00175101	20	21	21	20	1.49e-10	1.12e-10	0.105427	0.0786847	0.815888	2:165528876:C:T	0.468028	Brain_Cerebellum_Combined	Y	N
ENSG00000064547	LPAR2	6.49239	0.459048	8.45e-11	0.00503227	0.0705057	2.79e-07	10	12	12	10	2.45e-30	7.64e-29	0.0284152	0.88555	0.0860344	19:19426181:A:G	0.663451	Skin_Sun_Exposed_Lower_leg_Combined	N	N
ENSG00000089041	P2RX7	6.48023	0.198217	9.16e-11	0.0224518	0.0201157	0.0401613	26	26	26	26	1.9e-09	5.97e-10	0.0534778	0.0159083	0.930614	12:121618438:C:T	0.182243	Breast_Mammary_Tissue_Combined	Y	N
ENSG00000198169	ZNF251	6.47862	0.10746	9.26e-11	0.0735941	0.127306	1.29e-10	16	18	18	16	2.07e-15	3.2e-06	2.5e-11	0.037618	0.962379	8:145988907:G:T	0.977355	Nerve_Tibial_Combined	Y	N
ENSG00000155749	ALS2CR12	6.46547	0.0724968	1.01e-10	0.177678	0.234516	7.68e-14	40	46	46	40	2.68e-15	6.99e-07	2.39e-10	0.0612852	0.938714	2:202185132:A:G	0.955558	Breast_Mammary_Tissue_Combined	Y	N
ENSG00000110218	PANX1	6.46614	0.0904226	1.01e-10	0.109334	0.10128	4.17e-07	35	38	38	27	1.71e-35	3.7e-33	0.00447222	0.968868	0.0266602	11:93866147:G:T	1	Heart_Left_Ventricle_Combined	N	N
ENSG00000155749	ALS2CR12	6.46184	0.104508	1.03e-10	0.0832029	0.133344	6.48e-10	13	17	17	13	2.2e-14	6.67e-07	4.17e-10	0.0116104	0.988389	2:202185132:A:G	0.742669	Adipose_Visceral_Omentum_Combined	Y	N
ENSG00000101460	MAP1LC3A	6.46077	0.132216	1.04e-10	0.0460226	0.052274	2.46e-06	23	27	27	23	5.46e-12	1.42e-08	1.3e-06	0.00239666	0.997602	20:33139691:A:C	0.90329	Muscle_Skeletal_Combined	Y	N
ENSG00000104626	ERI1	-6.44857	-0.10612	1.13e-10	0.0654054	0.0408433	0.00222357	39	43	43	32	1.61e-10	1.98e-11	0.119247	0.0138234	0.86693	8:9206678:A:G	0.999999	Artery_Aorta_Combined	Y	N
ENSG00000101460	MAP1LC3A	6.44142	0.101396	1.18e-10	0.0801138	0.112471	0.000348787	13	13	13	13	2.86e-09	1.44e-08	0.00152094	0.00666887	0.99181	20:33139691:A:C	0.533384	Brain_Nucleus_accumbens_basal_ganglia_Combined	Y	N
ENSG00000186862	PDZD7	6.43791	0.0913795	1.21e-10	0.0961901	0.17938	5.6e-06	79	95	95	78	4.7e-90	7.83e-92	0.664686	0.0107609	0.324554	10:101953705:A:C	0.998756	Brain_Cerebellar_Hemisphere_Combined	N	N
ENSG00000101460	MAP1LC3A	6.43729	0.179261	1.22e-10	0.0279798	0.0695663	0.00200771	5	5	5	4	4.48e-08	7.26e-09	0.0213838	0.00249002	0.976126	20:32923871:A:G	0.554167	Artery_Coronary_Combined	Y	N
ENSG00000198169	ZNF251	6.42814	0.113432	1.29e-10	0.0713489	0.0819972	1.59e-07	20	32	32	19	1.17e-09	8.87e-07	3.04e-06	0.00129706	0.998699	8:145987048:A:G	0.5035	Adipose_Subcutaneous_Combined	Y	N
ENSG00000196378	ZNF34	6.42319	0.170568	1.33e-10	0.0377366	0.0870717	0.0120416	7	12	12	7	3.66e-13	2.22e-15	0.674637	0.00376987	0.321593	8:145701453:A:C	1	Minor_Salivary_Gland_Combined	N	N
ENSG00000155749	ALS2CR12	6.41849	0.0840867	1.38e-10	0.126492	0.186583	1.53e-16	22	23	23	22	2.57e-16	2.45e-06	8.06e-12	0.07605	0.923948	2:202185132:A:G	0.860472	Adipose_Subcutaneous_Combined	Y	N
ENSG00000160959	LRRC14	6.41148	0.189803	1.44e-10	0.0284775	0.0796994	0.00286043	11	14	14	11	3.58e-16	1.25e-13	1.96e-05	0.00583112	0.994149	8:145739924:A:G	0.817847	Spleen_Combined	Y	N
ENSG00000100991	TRPC4AP	-6.40507	-0.105692	1.5e-10	0.0797973	0.087888	4.54e-05	61	62	62	58	1.12e-05	4.57e-06	0.348118	0.142232	0.509634	20:33189106:C:T	0.805994	Esophagus_Gastroesophageal_Junction_Combined	N	N
ENSG00000254901	MEF2BNB	-6.38857	-0.10723	1.67e-10	0.0742205	0.0748677	0.000207717	30	38	38	29	3.39e-23	5.57e-23	0.119112	0.195123	0.685765	19:19532682:A:G	0.999991	Colon_Sigmoid_Combined	N	N
ENSG00000254901	MEF2BNB	-6.3565	-0.225198	2.06e-10	0.0165507	0.0537348	4.73e-05	10	10	10	10	6.44e-15	4.49e-14	0.00215082	0.0139985	0.983851	19:19295875:A:G	0.507087	Esophagus_Mucosa_Combined	Y	N
ENSG00000101460	MAP1LC3A	6.35585	0.0927604	2.07e-10	0.0963578	0.1228	0.000176039	23	25	25	23	1.65e-09	1.32e-08	0.000743332	0.00492638	0.99433	20:33139691:A:C	0.806282	Brain_Frontal_Cortex_BA9_Combined	Y	N
ENSG00000167702	KIFC2	-6.34267	-0.191209	2.26e-10	0.0225944	0.0373385	0.000652145	17	26	26	16	4.48e-13	3.35e-15	0.826079	0.00601599	0.167905	8:145701453:A:C	1	Whole_Blood_Combined	N	N
ENSG00000101460	MAP1LC3A	6.33948	0.103564	2.31e-10	0.0776717	0.127069	5.73e-07	29	31	31	28	1.84e-14	2.31e-09	1.91e-07	0.0229686	0.977031	20:33111783:C:T	0.138781	Colon_Sigmoid_Combined	Y	N
ENSG00000107554	DNMBP	-6.32676	-0.271897	2.5e-10	0.0115154	0.0757165	0.000104688	14	22	22	14	7.57e-07	2.44e-06	0.00494869	0.0149952	0.980053	10:101729953:C:T	0.191369	Stomach_Combined	Y	N
ENSG00000100347	SAMM50	6.31905	0.0612157	2.63e-10	0.172528	0.0960598	0.000196141	52	66	66	52	9.61e-155	3.19e-154	0.147563	0.489826	0.362611	22:44349236:C:T	0.999993	Pituitary_Combined	N	N
ENSG00000101460	MAP1LC3A	6.30764	0.0841999	2.83e-10	0.112888	0.182259	6.28e-12	17	17	17	15	1.11e-16	2.07e-08	5.91e-11	0.0100461	0.989954	20:33150503:C:T	0.201208	Heart_Atrial_Appendage_Combined	Y	N
ENSG00000144130	NT5DC4	6.30248	0.327082	2.93e-10	0.00877584	0.0128135	0.0459816	20	24	24	21	0.123986	0.00126813	0.54038	0.00519786	0.329168	2:113838628:C:T	0.164733	Whole_Blood_Combined	N	N
ENSG00000221968	FADS3	6.30112	0.101338	2.96e-10	0.0878705	0.032021	0.0428568	40	45	45	39	1.57e-16	8.23e-16	0.000336732	0.000764907	0.998898	11:61592362:A:G	0.999509	Liver_Combined	Y	N
ENSG00000100154	TTC28	-6.29397	-0.500287	3.09e-10	0.00332181	0.0161766	0.0190403	6	8	8	6	7.86e-11	4.14e-11	0.032654	0.0162434	0.951103	22:29131129:C:T	0.544828	Thyroid_Combined	Y	N
ENSG00000228778	RP11-129J12.1	-6.28806	-0.0767577	3.21e-10	0.14179	0.11479	7.48e-07	47	54	54	47	8.89e-112	9.66e-107	9.2e-06	0.999987	3.74e-06	10:101924418:C:T	0.998325	Colon_Transverse_Combined	N	N
ENSG00000101460	MAP1LC3A	6.27845	0.0720293	3.42e-10	0.169296	0.189135	9.47e-07	26	27	27	26	2.95e-15	4.34e-09	1.83e-09	0.00169768	0.998302	20:32923871:A:G	0.550279	Brain_Cortex_Combined	Y	N
ENSG00000196378	ZNF34	6.27032	0.109304	3.6e-10	0.0731149	0.124317	1.09e-10	8	9	9	8	1.09e-14	6.32e-07	1.17e-10	0.00577923	0.99422	8:145971666:C:T	0.394581	Whole_Blood_Combined	Y	N
ENSG00000107554	DNMBP	-6.26726	-0.705111	3.67e-10	0.00197658	0.0895011	3.97e-08	5	7	7	5	1.39e-09	2.5e-07	0.00097257	0.174582	0.824445	10:101719668:A:G	0.336781	Adipose_Subcutaneous_Combined	Y	N
ENSG00000136689	IL1RN	6.26023	0.177676	3.84e-10	0.0258636	0.0612231	0.0106029	10	10	10	10	2.14e-13	5.8e-15	0.192482	0.00441063	0.803107	2:113841030:A:G	0.999999	Prostate_Combined	Y	N
ENSG00000167702	KIFC2	-6.25693	-0.177319	3.93e-10	0.0286898	0.0870413	0.000635981	11	16	16	11	3.94e-12	1.68e-13	0.275076	0.0109936	0.71393	8:145742879:C:T	0.999548	Brain_Cerebellum_Combined	N	N
ENSG00000134824	FADS2	-6.25172	-0.0753931	4.06e-10	0.198339	0.292415	7.38e-16	15	17	17	15	3.23e-20	2.06e-12	1.56e-08	0.993395	0.00660502	11:61552680:G:T	0.857809	Esophagus_Gastroesophageal_Junction_Combined	N	Y
ENSG00000155749	ALS2CR12	6.24267	0.0852396	4.3e-10	0.122514	0.174779	3.87e-11	36	44	44	35	5.77e-11	4.2e-07	9.45e-07	0.00587849	0.99412	2:202200575:C:T	0.758903	Heart_Left_Ventricle_Combined	Y	N
ENSG00000163710	PCOLCE2	-6.23084	-0.122355	4.64e-10	0.0619579	0.131001	0.000285599	15	17	17	14	0.000228587	0.0001342	0.0106899	0.00529221	0.983655	3:142617138:G:T	0.318353	Brain_Frontal_Cortex_BA9_Combined	Y	N
ENSG00000100154	TTC28	6.22943	0.247652	4.68e-10	0.0127402	0.0469802	0.000552597	12	19	19	11	1.23e-19	2.97e-17	3.9e-05	0.00845231	0.991509	22:29100711:C:T	0.999574	Cells_Transformed_fibroblasts_Combined	Y	N
ENSG00000196378	ZNF34	6.22652	0.0800598	4.77e-10	0.139109	0.303811	8.9e-30	9	11	11	9	1.22e-34	2.61e-07	1.19e-30	0.00156384	0.998436	8:146012260:A:G	0.975462	Thyroid_Combined	Y	N
ENSG00000110218	PANX1	-6.22516	-0.106959	4.81e-10	0.0654099	0.0882692	0.00378252	12	15	15	11	1.26e-09	1.09e-11	0.726218	0.00601372	0.267769	11:93914129:A:G	0.532063	Brain_Anterior_cingulate_cortex_BA24_Combined	N	N
ENSG00000196378	ZNF34	6.21057	0.156158	5.28e-10	0.0289735	0.141937	0.000313686	22	26	26	22	3.52e-06	7.53e-07	0.0247362	0.00431057	0.970949	8:146012260:A:G	0.64219	Vagina_Combined	Y	N
ENSG00000161016	RPL8	-6.2001	-0.0784955	5.64e-10	0.134288	0.249129	8.62e-23	10	13	13	10	5.61e-37	2.72e-06	2.64e-33	0.0118074	0.98819	8:145988907:G:T	0.767398	Lung_Combined	Y	N
ENSG00000119927	GPAM	6.16996	0.218209	6.83e-10	0.0207386	0.0513133	0.0208747	5	7	7	5	1.44e-05	5.61e-07	0.111453	0.00344669	0.885085	10:114022566:A:G	0.695382	Brain_Putamen_basal_ganglia_Combined	Y	N
ENSG00000175727	MLXIP	-6.16867	-0.0868483	6.89e-10	0.118221	0.21482	6.53e-13	29	31	31	29	1.18e-13	8.79e-07	9.15e-09	0.0674129	0.932586	12:122610909:A:G	0.237749	Colon_Transverse_Combined	Y	N
ENSG00000170509	HSD17B13	6.16537	0.0637539	7.03e-10	0.189673	0.285756	1.42e-28	29	30	30	28	8.03e-38	7.04e-10	8.42e-31	0.00639144	0.993609	4:88228228:C:T	0.39212	Skin_Sun_Exposed_Lower_leg_Combined	Y	N
ENSG00000172493	AFF1	6.16455	0.292376	7.07e-10	0.00903628	0.12365	0.000123353	7	8	8	6	7.74e-07	5.01e-08	0.105835	0.00596251	0.888201	4:88006367:C:T	0.908452	Spleen_Combined	Y	N
ENSG00000120053	GOT1	6.16094	0.0924851	7.23e-10	0.097635	0.194402	3.07e-08	28	30	30	27	9.88e-46	3.36e-43	0.00291281	0.991636	0.00545156	10:101834092:C:T	0.553423	Adrenal_Gland_Combined	N	N
ENSG00000196072	BLOC1S2	-6.1473	-0.0839153	7.88e-10	0.0935096	0.146426	4.14e-14	17	22	22	17	2.55e-118	9.66e-107	2.64e-12	1	5.96e-11	10:101924418:C:T	0.998973	Artery_Tibial_Combined	N	N
ENSG00000161016	RPL8	-6.14329	-0.105819	8.08e-10	0.0993895	0.20408	6.46e-15	13	21	21	13	1.7e-11	6.52e-07	1.19e-07	0.00357831	0.996421	8:146012260:A:G	0.546613	Cells_Transformed_fibroblasts_Combined	Y	N
ENSG00000005471	ABCB4	6.14241	0.200343	8.13e-10	0.0149486	0.0394477	0.00292345	17	22	22	17	7.02e-08	1.17e-09	0.585768	0.00936082	0.404872	7:87086931:C:T	0.950172	Heart_Atrial_Appendage_Combined	N	N
ENSG00000167702	KIFC2	-6.13892	-0.107055	8.31e-10	0.0803309	0.134589	2.57e-07	14	17	17	14	8.32e-18	6.42e-16	1.54e-05	0.000184181	0.9998	8:145701453:A:C	1	Testis_Combined	Y	N
ENSG00000119927	GPAM	6.13722	0.147997	8.4e-10	0.038563	0.0803571	4.2e-06	9	11	11	9	2.63e-09	1.84e-06	4.28e-06	0.001996	0.997998	10:113986840:A:G	0.363551	Cells_Transformed_fibroblasts_Combined	Y	N
ENSG00000250067	YJEFN3	6.12877	0.0991648	8.86e-10	0.0827711	0.0328195	0.000854778	48	57	57	47	1.89e-33	4.27e-31	0.00433877	0.981037	0.0146241	19:19720788:G:T	0.332772	Adipose_Subcutaneous_Combined	N	N
ENSG00000240950	RP11-372E1.1	-6.12233	-0.244961	9.22e-10	0.0146116	0.0173025	0.0480774	15	15	15	15	0.00165596	6.55e-05	0.235892	0.00857951	0.753807	3:142669479:A:G	0.446117	Artery_Aorta_Combined	N	N
ENSG00000064012	CASP8	-6.11677	-0.0527607	9.55e-10	0.291234	0.401447	3.08e-46	19	21	21	19	1.57e-76	9.62e-06	1.16e-71	0.712634	0.287356	2:202163483:A:G	0.96469	Skin_Sun_Exposed_Lower_leg_Combined	N	N
ENSG00000198169	ZNF251	6.11404	0.126591	9.71e-10	0.048691	0.0267916	0.00624736	26	34	34	25	2.66e-05	4.13e-07	0.757183	0.0115167	0.231274	8:145926632:A:C	0.438269	Skin_Not_Sun_Exposed_Suprapubic_Combined	N	N
ENSG00000095397	DFNB31	-6.11151	-0.0948053	9.87e-10	0.0925366	0.223761	7.57e-09	18	23	23	18	1.7e-23	9.8e-23	0.000376381	0.00116504	0.998459	9:117181190:C:T	0.545446	Liver_Combined	Y	N
ENSG00000101460	MAP1LC3A	6.10648	0.102928	1.02e-09	0.0787483	0.269236	1.43e-24	18	22	22	18	1.31e-32	2.63e-08	1.39e-26	0.0268667	0.973133	20:33155841:C:T	0.475242	Adipose_Subcutaneous_Combined	Y	N
ENSG00000155749	ALS2CR12	6.1026	0.0848079	1.04e-09	0.105776	0.170675	5.92e-06	23	23	23	23	3.96e-08	3.91e-07	0.000328168	0.00224104	0.99743	2:202185132:A:G	0.990546	Prostate_Combined	Y	N
ENSG00000161016	RPL8	-6.08941	-0.0663043	1.13e-09	0.167999	0.189483	5e-11	27	31	31	27	5.11e-17	1.43e-11	3.56e-06	0.999996	9.32e-07	8:145742879:C:T	0.856495	Colon_Transverse_Combined	N	N
ENSG00000161016	RPL8	-6.08844	-0.126297	1.14e-09	0.0424611	0.114266	0.000800419	3	3	3	3	1.4e-06	3.54e-06	0.00175126	0.00343968	0.994804	8:145988907:G:T	0.964553	Ovary_Combined	Y	N
ENSG00000089041	P2RX7	6.07902	0.15208	1.21e-09	0.0347155	0.0134313	0.0330442	34	40	40	33	3.22e-08	1.48e-08	0.00701523	0.00222456	0.99076	12:121625091:A:G	0.992594	Thyroid_Combined	Y	N
ENSG00000155749	ALS2CR12	6.06711	0.0733524	1.3e-09	0.132458	0.299648	7.96e-17	19	21	21	19	1.73e-22	7.04e-06	1.09e-17	0.442606	0.557387	2:202162811:A:G	0.901577	Testis_Combined	N	N
ENSG00000161016	RPL8	-6.06589	-0.0821857	1.31e-09	0.135826	0.310348	6.09e-25	19	27	27	19	1.99e-41	2.53e-07	1.45e-37	0.000853566	0.999146	8:146012260:A:G	0.998569	Adipose_Visceral_Omentum_Combined	Y	N
ENSG00000161016	RPL8	-6.06613	-0.0658605	1.31e-09	0.23046	0.39621	2.61e-12	20	24	24	19	4.7e-18	3.05e-07	3.45e-14	0.00124009	0.99876	8:146012260:A:G	0.86768	Cells_EBV-transformed_lymphocytes_Combined	Y	N
ENSG00000213996	TM6SF2	-6.06238	-0.156753	1.34e-09	0.0342282	0.0521575	0.00134141	14	15	15	12	1.97e-11	6.91e-12	0.0204022	0.00617574	0.973422	19:19440066:C:T	0.862701	Testis_Combined	Y	N
ENSG00000221968	FADS3	6.05797	0.088975	1.38e-09	0.088153	0.0730282	0.0050995	40	47	47	40	7.16e-10	1e-11	0.485315	0.0062964	0.508389	11:61579760:C:T	0.525975	Brain_Cerebellar_Hemisphere_Combined	N	N
ENSG00000155755	TMEM237	-6.05551	-0.353285	1.4e-09	0.00692678	0.0126932	0.0217116	16	18	18	16	5.07e-05	5.85e-06	0.0888026	0.00933958	0.901801	2:202185604:G:T	0.16039	Muscle_Skeletal_Combined	Y	N
ENSG00000095397	DFNB31	-6.04793	-0.224349	1.47e-09	0.0189269	0.0515832	2.34e-06	7	7	7	7	1.07e-39	2.5e-38	0.00806816	0.188231	0.803701	9:117149417:C:T	0.819955	Muscle_Skeletal_Combined	Y	N
ENSG00000138755	CXCL9	-6.04541	-0.194521	1.49e-09	0.0208046	0.0643742	0.00226933	20	22	22	19	3.32e-05	5.51e-07	0.168414	0.00196829	0.829584	4:77392092:A:G	0.99957	Liver_Combined	Y	N
ENSG00000196378	ZNF34	6.03838	0.123827	1.56e-09	0.051508	0.166341	2.47e-06	16	19	19	16	6.47e-12	4.83e-07	6.93e-08	0.00417652	0.995823	8:146012260:A:G	0.593776	Artery_Coronary_Combined	Y	N
ENSG00000187954	CYHR1	6.02114	0.175468	1.73e-09	0.0251076	0.0477735	7.16e-06	6	6	6	6	9.58e-07	1.93e-05	0.000152835	0.00208609	0.997741	8:145682115:C:T	0.408589	Muscle_Skeletal_Combined	Y	N
ENSG00000114054	PCCB	6.01808	0.132284	1.76e-09	0.0454262	0.16253	4.62e-15	14	18	18	14	2.88e-28	1.25e-15	2.31e-13	0.999998	2.35e-06	3:135932359:C:T	0.820335	Thyroid_Combined	N	N
ENSG00000134824	FADS2	-6.0168	-0.171978	1.78e-09	0.0279916	0.0553511	1.14e-06	8	10	10	8	5.15e-13	3.01e-12	0.000425247	0.00148999	0.998085	11:61571382:A:G	0.99974	Muscle_Skeletal_Combined	Y	Y
ENSG00000161016	RPL8	-5.99427	-0.0702675	2.04e-09	0.153393	0.30902	8.17e-11	19	23	23	18	1.88e-21	2.52e-07	1.66e-17	0.00122743	0.998772	8:146012260:A:G	0.999997	Spleen_Combined	Y	N
ENSG00000102967	DHODH	-5.99176	-0.450196	2.08e-09	0.00400256	0.0146308	0.0265844	5	5	5	5	0.000103702	1.88e-05	0.0158955	0.00190219	0.98208	16:72088280:C:T	0.80352	Thyroid_Combined	Y	N
ENSG00000134824	FADS2	-5.97718	-0.146041	2.27e-09	0.0367235	0.0932812	1.33e-08	5	6	6	5	6.89e-15	3.06e-09	2.19e-06	0.972079	0.0279191	11:61543499:C:T	0.938143	Lung_Combined	N	Y
ENSG00000261701	HPR	5.97497	0.113002	2.3e-09	0.0635091	0.104381	2.65e-09	9	14	14	9	2.05e-08	0.000669168	3.32e-06	0.10771	0.891618	16:72078907:A:G	0.997695	Artery_Tibial_Combined	Y	N
ENSG00000155749	ALS2CR12	5.96848	0.122807	2.39e-09	0.050264	0.112909	1.64e-07	12	13	13	12	2.72e-11	3.04e-07	1.36e-06	0.0142102	0.985788	2:202199688:C:T	0.606936	Heart_Atrial_Appendage_Combined	Y	N
ENSG00000184635	ZNF93	5.96599	0.0581305	2.43e-09	0.146012	0.213811	6.7e-12	56	66	66	56	1.9e-26	8.34e-26	0.180614	0.794241	0.0251446	19:19381715:A:G	0.994203	Stomach_Combined	N	N
ENSG00000161016	RPL8	-5.95741	-0.0633212	2.56e-09	0.204912	0.358414	1.11e-35	14	16	16	14	4.77e-69	2.52e-07	4.66e-65	0.00146377	0.998536	8:146012260:A:G	1	Adipose_Subcutaneous_Combined	Y	N
ENSG00000198169	ZNF251	5.95661	0.132269	2.58e-09	0.0422855	0.105088	1.78e-09	10	13	13	10	2.63e-10	7.39e-05	5.8e-07	0.16203	0.837895	8:145990480:A:C	0.211486	Lung_Combined	Y	N
ENSG00000155749	ALS2CR12	5.94808	0.0970332	2.71e-09	0.0755923	0.138126	2.28e-12	13	13	13	13	1.74e-16	1.01e-05	3.29e-12	0.189564	0.810426	2:202162811:A:G	0.909744	Artery_Tibial_Combined	Y	N
ENSG00000169047	IRS1	-5.94856	-0.120127	2.71e-09	0.05209	0.0278354	0.00657431	58	60	60	57	1.47e-14	5.52e-14	0.0104972	0.0384802	0.951023	2:227128543:G:T	0.336894	Adipose_Visceral_Omentum_Combined	Y	N
ENSG00000167702	KIFC2	-5.94831	-0.111065	2.71e-09	0.0624764	0.126401	1.16e-06	12	14	14	12	5.95e-18	7.31e-16	1.1e-05	0.000349314	0.99964	8:145701453:A:C	1	Pancreas_Combined	Y	N
ENSG00000107554	DNMBP	-5.94524	-0.233998	2.76e-09	0.0133476	0.0557983	0.000282921	17	23	23	17	2.84e-09	2.54e-06	1.33e-05	0.0108974	0.989087	10:101739349:A:G	0.130673	Artery_Aorta_Combined	Y	N
ENSG00000196378	ZNF34	5.94507	0.0637993	2.76e-09	0.195299	0.372333	5.28e-27	20	21	21	20	3.23e-28	2.7e-07	7.73e-24	0.00547023	0.994529	8:146012260:A:G	0.956425	Artery_Aorta_Combined	Y	N
ENSG00000111057	KRT18	-5.93998	-0.213591	2.85e-09	0.015526	0.0294986	0.0247305	18	18	18	18	1.87e-07	2.18e-07	0.0113804	0.0122763	0.976343	12:53264692:C:T	0.904371	Pancreas_Combined	Y	N
ENSG00000128829	EIF2AK4	-5.93831	-0.0682002	2.88e-09	0.160014	0.183037	9.89e-10	33	37	37	32	6.81e-09	0.000517706	5.93e-08	0.00351154	0.995971	15:40328292:A:G	0.999979	Colon_Sigmoid_Combined	Y	N
ENSG00000101460	MAP1LC3A	5.93196	0.112952	2.99e-09	0.0605857	0.0804688	9.8e-05	15	16	16	15	1.23e-10	5.64e-09	0.000163148	0.00649516	0.993342	20:32992592:A:G	0.255791	Esophagus_Gastroesophageal_Junction_Combined	Y	N
ENSG00000196378	ZNF34	5.92725	0.084871	3.08e-09	0.105186	0.247645	1.71e-23	18	21	21	18	1.02e-30	4.79e-07	9.39e-27	0.00341191	0.996588	8:146013799:C:T	0.51146	Lung_Combined	Y	N
ENSG00000155749	ALS2CR12	5.92662	0.149588	3.09e-09	0.0351168	0.0994758	1.01e-08	8	9	9	8	6.18e-11	2.79e-07	1.61e-06	0.00627849	0.99372	2:202185132:A:G	0.801833	Esophagus_Mucosa_Combined	Y	N
ENSG00000161016	RPL8	-5.92234	-0.0637408	3.17e-09	0.196797	0.275336	1.3e-14	11	15	15	11	7.13e-14	8.22e-05	2.45e-11	0.0272196	0.972698	8:146014740:C:T	0.781571	Pancreas_Combined	Y	N
ENSG00000161016	RPL8	-5.92132	-0.0800044	3.19e-09	0.136199	0.221422	3.03e-12	11	11	11	11	5.14e-09	8.65e-07	2.09e-05	0.0025183	0.99746	8:145971666:C:T	0.403059	Testis_Combined	Y	N
ENSG00000233609	RP11-62H7.2	5.9013	0.0986982	3.61e-09	0.0669458	0.100368	0.00186464	17	25	25	16	1.13e-05	2.99e-05	0.261744	0.694481	0.043734	8:9193341:A:G	0.999676	Brain_Anterior_cingulate_cortex_BA24_Combined	N	N
ENSG00000167701	GPT	-5.89977	-0.0976623	3.64e-09	0.0825305	0.111068	8.6e-05	11	14	14	11	8.53e-19	4.2e-20	0.519708	0.0251394	0.455153	8:145813457:A:G	1	Brain_Cerebellum_Combined	N	N
ENSG00000161016	RPL8	-5.88838	-0.0978517	3.9e-09	0.0833591	0.263931	7.69e-09	13	17	17	13	2.73e-12	8.69e-12	0.00987769	0.0304634	0.959659	8:145741765:A:G	0.999987	Prostate_Combined	Y	N
ENSG00000170619	COMMD5	-5.88441	-0.207314	3.99e-09	0.0184185	0.0648541	9.9e-05	5	6	6	5	1.69e-08	3.98e-07	0.000117652	0.00178156	0.9981	8:146012260:A:G	0.839988	Artery_Aorta_Combined	Y	N
ENSG00000064012	CASP8	-5.88088	-0.0611782	4.08e-09	0.18697	0.27452	2.37e-16	10	10	10	10	2.81e-20	3.15e-05	8.71e-17	0.0968597	0.903109	2:202163483:A:G	0.839799	Colon_Transverse_Combined	Y	N
ENSG00000224934	RP11-441O15.3	5.881	0.261214	4.08e-09	0.0138555	0.0156146	0.0234276	11	12	12	11	1.76e-11	4.58e-13	0.112247	0.00204102	0.885712	10:102072018:C:T	1	Adipose_Subcutaneous_Combined	Y	N
ENSG00000155754	ALS2CR11	-5.8799	-0.106823	4.11e-09	0.0657257	0.129703	1.91e-05	13	13	13	13	2.41e-08	5.42e-08	0.0020991	0.00372617	0.994175	2:202202791:A:G	0.707759	Pituitary_Combined	Y	N
ENSG00000155749	ALS2CR12	5.86698	0.258458	4.44e-09	0.010989	0.0614916	0.000561422	5	6	6	5	2.23e-07	5.34e-08	0.0153203	0.00268605	0.981993	2:202221921:C:T	0.533018	Stomach_Combined	Y	N
ENSG00000161016	RPL8	-5.86022	-0.0608913	4.62e-09	0.214133	0.307919	7.37e-26	14	17	17	14	9.52e-36	4.45e-07	6.97e-32	0.00226262	0.997737	8:146012260:A:G	0.652677	Esophagus_Muscularis_Combined	Y	N
ENSG00000175898	S1PR2	-5.85995	-0.0943023	4.63e-09	0.085169	0.217858	1.34e-08	9	13	13	9	0.000131694	8.85e-05	0.00309529	0.0010844	0.9956	19:10347084:C:T	0.998671	Liver_Combined	Y	Y
ENSG00000167994	RAB3IL1	-5.84991	-0.276133	4.92e-09	0.0110589	0.0525022	0.000254413	12	14	14	12	3.15e-13	4.74e-14	0.151738	0.0219851	0.826277	11:61552680:G:T	0.844513	Cells_Transformed_fibroblasts_Combined	Y	N
ENSG00000134824	FADS2	-5.84838	-0.0718496	4.96e-09	0.152521	0.262165	2.9e-17	17	18	18	17	1.27e-25	4.67e-13	2.71e-13	0.999998	2.06e-06	11:61592362:A:G	0.994325	Heart_Left_Ventricle_Combined	N	Y
ENSG00000155749	ALS2CR12	5.84782	0.267442	4.98e-09	0.0102528	0.0280741	0.00338632	10	10	10	10	3.5e-08	1.38e-07	0.00276887	0.00992705	0.987304	2:202202791:A:G	0.783272	Whole_Blood_Combined	Y	N
ENSG00000221968	FADS3	5.84623	0.139498	5.03e-09	0.0439154	0.0775811	0.0104309	11	11	11	10	6.35e-13	4.19e-15	0.448147	0.00241039	0.549443	11:61552680:G:T	0.516549	Vagina_Combined	N	N
ENSG00000134824	FADS2	-5.84001	-0.0600104	5.22e-09	0.214539	0.360466	4.72e-31	5	5	5	5	3.38e-35	1.35e-09	2.51e-26	1	9.8e-08	11:61595564:C:T	0.99998	Esophagus_Muscularis_Combined	N	Y
ENSG00000119929	CUTC	5.834	0.0924655	5.41e-09	0.0771213	0.083517	0.00674476	41	43	43	41	7.8e-107	1.51e-108	0.806664	0.0154935	0.177842	10:101924418:C:T	0.998364	Cells_EBV-transformed_lymphocytes_Combined	N	N
ENSG00000165949	IFI27	-5.83247	-0.128889	5.46e-09	0.0389672	0.0406531	0.00713172	15	20	20	15	3.67e-06	3.43e-08	0.410469	0.00324963	0.586278	14:94868244:C:T	0.869657	Esophagus_Gastroesophageal_Junction_Combined	N	N
ENSG00000149541	B3GAT3	-5.83095	-0.144225	5.51e-09	0.039414	0.0430671	0.0470526	9	15	15	9	5.2e-06	1.3e-08	0.801045	0.00180499	0.197145	11:61637057:A:G	0.998486	Small_Intestine_Terminal_Ileum_Combined	N	N
ENSG00000155749	ALS2CR12	5.82657	0.0826683	5.66e-09	0.107989	0.22687	5.61e-08	14	14	14	14	7.86e-07	2.36e-05	0.00149427	0.0439077	0.954574	2:202162811:A:G	0.501046	Brain_Anterior_cingulate_cortex_BA24_Combined	Y	N
ENSG00000170619	COMMD5	-5.82417	-0.128865	5.74e-09	0.0446301	0.0622403	0.00620368	9	9	9	9	0.0251922	0.00712504	0.0736022	0.0199425	0.874138	8:146075286:C:T	0.595415	Artery_Coronary_Combined	Y	N
ENSG00000198169	ZNF251	5.82392	0.133841	5.75e-09	0.0429072	0.112285	0.000157421	14	15	15	14	6.21e-06	4.22e-06	0.00645178	0.0033994	0.990138	8:145988907:G:T	0.988738	Brain_Cortex_Combined	Y	N
ENSG00000101460	MAP1LC3A	5.82088	0.0854441	5.85e-09	0.100244	0.119221	3.99e-07	25	27	27	25	8.72e-13	1.4e-08	8.53e-07	0.0127438	0.987255	20:33139691:A:C	0.394213	Colon_Transverse_Combined	Y	N
ENSG00000064012	CASP8	-5.81767	-0.0484248	5.97e-09	0.308506	0.410616	2.9e-38	36	37	37	36	3.71e-52	1.81e-05	1.8e-48	0.087088	0.912894	2:202162811:A:G	0.692712	Skin_Not_Sun_Exposed_Suprapubic_Combined	Y	N
ENSG00000161016	RPL8	-5.81352	-0.0716581	6.12e-09	0.190226	0.289656	5.57e-34	14	20	20	13	2.23e-47	4.35e-08	5.13e-40	0.999587	0.000413445	8:146014740:C:T	0.323294	Muscle_Skeletal_Combined	N	N
ENSG00000196378	ZNF34	5.81329	0.0975433	6.13e-09	0.0833781	0.312129	1.78e-12	8	10	10	8	1.99e-13	5.38e-07	1.4e-09	0.00277528	0.997224	8:146013799:C:T	0.375255	Brain_Cerebellum_Combined	Y	N
ENSG00000128829	EIF2AK4	-5.81081	-0.147877	6.22e-09	0.0341868	0.124415	8.19e-07	7	8	8	7	1.67e-05	0.000517706	0.000147574	0.00356716	0.995751	15:40328292:A:G	0.990549	Esophagus_Gastroesophageal_Junction_Combined	Y	N
ENSG00000110218	PANX1	-5.81055	-0.178876	6.23e-09	0.0241459	0.0546373	0.000174963	31	40	40	31	4.39e-21	6.52e-19	0.00136907	0.202707	0.795924	11:93900828:A:G	0.671124	Cells_Transformed_fibroblasts_Combined	N	N
ENSG00000254858	MPV17L2	5.80408	0.322288	6.47e-09	0.00678247	0.0442041	9.19e-05	3	3	3	3	2.3e-06	4.45e-06	0.00321883	0.00523242	0.991542	19:18285944:A:G	0.965148	Thyroid_Combined	Y	N
ENSG00000163710	PCOLCE2	-5.80067	-0.724042	6.61e-09	0.00159031	0.0239322	0.00746154	6	8	8	6	0.000162993	1.27e-05	0.212896	0.0157768	0.771152	3:142657761:A:G	0.87984	Nerve_Tibial_Combined	N	N
ENSG00000198169	ZNF251	-5.80051	-0.0781765	6.61e-09	0.118676	0.0656492	0.0341142	12	16	16	10	2.07e-10	5.15e-13	0.74819	0.00161102	0.250199	8:145741765:A:G	1	Minor_Salivary_Gland_Combined	N	N
ENSG00000198169	ZNF251	5.79372	0.197323	6.88e-09	0.0190755	0.0351547	0.000495398	13	19	19	13	4.88e-07	4.19e-06	0.00767551	0.0650251	0.927295	8:145971666:C:T	0.270695	Thyroid_Combined	Y	N
ENSG00000136697	IL1F10	5.78635	0.121149	7.19e-09	0.0471521	0.0751836	1.28e-07	23	25	25	23	1.9e-17	1.21e-15	1.71e-05	8.46e-05	0.999898	2:113841030:A:G	1	Skin_Sun_Exposed_Lower_leg_Combined	Y	N
ENSG00000119929	CUTC	5.78488	0.21635	7.26e-09	0.015523	0.0195237	0.0124322	11	15	15	11	7.19e-09	2.29e-10	0.0874287	0.00187045	0.910701	10:101571528:C:T	0.729953	Adipose_Subcutaneous_Combined	Y	N
ENSG00000196378	ZNF34	5.77505	0.068665	7.69e-09	0.164488	0.223027	7.74e-20	22	26	26	22	3.23e-26	6.35e-07	3.29e-22	0.00547177	0.994528	8:146012260:A:G	0.649782	Adipose_Subcutaneous_Combined	Y	N
ENSG00000134824	FADS2	-5.77002	-0.164988	7.93e-09	0.0263278	0.0318869	0.000779956	10	13	13	10	8.26e-09	9.78e-08	0.0126013	0.148333	0.839065	11:61623140:C:T	0.999992	Skin_Sun_Exposed_Lower_leg_Combined	Y	Y
ENSG00000163710	PCOLCE2	-5.76875	-0.0620066	7.99e-09	0.218675	0.233316	3.3e-15	54	66	66	53	7.8e-19	3.29e-05	3.89e-16	0.0154163	0.984551	3:142625778:A:G	0.960656	Artery_Aorta_Combined	Y	N
ENSG00000101460	MAP1LC3A	5.76723	0.105992	8.06e-09	0.0670274	0.0910885	6.88e-09	34	35	35	32	3.75e-14	1.33e-09	3.58e-07	0.0117451	0.988255	20:33111783:C:T	0.171134	Skin_Sun_Exposed_Lower_leg_Combined	Y	N
ENSG00000167701	GPT	-5.76671	-0.129972	8.08e-09	0.0462655	0.0449817	6.32e-05	23	26	26	23	5.91e-15	1e-13	0.000286511	0.00387059	0.995843	8:145739924:A:G	0.577795	Thyroid_Combined	Y	N
ENSG00000161016	RPL8	-5.76621	-0.0776635	8.11e-09	0.129472	0.284557	9.91e-12	25	27	27	25	4.52e-13	1.2e-06	4.88e-09	0.0120126	0.987986	8:146013799:C:T	0.742871	Pituitary_Combined	Y	N
ENSG00000064012	CASP8	-5.75934	-0.0837798	8.44e-09	0.0996655	0.169427	7.97e-19	11	12	12	11	1.35e-21	3.38e-05	4.19e-18	0.103886	0.89608	2:202163483:A:G	0.513851	Muscle_Skeletal_Combined	Y	N
ENSG00000155749	ALS2CR12	5.75732	0.061821	8.55e-09	0.188108	0.270805	3.55e-26	25	31	31	25	2.51e-32	9.05e-06	2.12e-27	0.766766	0.233225	2:202163483:A:G	0.774514	Thyroid_Combined	N	N
ENSG00000101460	MAP1LC3A	5.74974	0.0791805	8.94e-09	0.113794	0.192392	5.99e-17	18	21	21	17	1.5e-30	2.52e-08	7.92e-25	0.012266	0.987734	20:33155841:C:T	0.173901	Artery_Tibial_Combined	Y	N
ENSG00000134824	FADS2	-5.74024	-0.0703933	9.45e-09	0.135974	0.240095	5.93e-20	13	15	15	13	1.68e-25	2.94e-10	5.71e-16	1	3.42e-08	11:61595564:C:T	0.624187	Nerve_Tibial_Combined	N	Y
ENSG00000167995	BEST1	-5.72553	-0.10132	1.03e-08	0.0733401	0.0632981	0.000156043	34	36	36	34	4.34e-11	1.59e-12	0.18135	0.00582499	0.812825	11:61604814:A:C	0.595513	Heart_Atrial_Appendage_Combined	Y	N
ENSG00000160972	PPP1R16A	5.72417	0.138629	1.04e-08	0.0343518	0.0882557	0.000378134	8	12	12	8	0.000104558	4.45e-07	0.521807	0.00174239	0.476346	8:145723419:G:T	0.999999	Pituitary_Combined	N	N
ENSG00000161016	RPL8	-5.71912	-0.0897306	1.07e-08	0.0961248	0.190357	1.96e-16	13	16	16	13	3.65e-45	2.59e-07	5.35e-41	0.00279927	0.9972	8:146012260:A:G	0.980283	Whole_Blood_Combined	Y	N
ENSG00000107554	DNMBP	-5.71695	-0.147039	1.08e-08	0.0310331	0.115181	0.00111204	38	48	48	29	4.46e-27	7.14e-29	0.522076	0.0078824	0.470042	10:101805442:C:T	1	Brain_Hippocampus_Combined	N	N
ENSG00000181333	HEPHL1	5.71118	0.202454	1.12e-08	0.0181998	0.073757	0.0114771	22	25	25	20	6.1e-18	5.39e-20	0.559077	0.00450206	0.436421	11:93914956:A:G	0.27166	Vagina_Combined	N	N
ENSG00000167702	KIFC2	-5.70789	-0.140159	1.14e-08	0.0347822	0.0618429	0.000648943	11	13	13	10	1.18e-13	1.22e-15	0.218619	0.00146331	0.779918	8:145701453:A:C	1	Colon_Sigmoid_Combined	N	N
ENSG00000161016	RPL8	-5.70493	-0.0487748	1.16e-08	0.310201	0.499534	3.93e-23	19	21	21	19	3.1e-27	1.46e-06	1.18e-23	0.00459675	0.995402	8:145971666:C:T	0.534551	Brain_Cerebellum_Combined	Y	N
ENSG00000161016	RPL8	-5.70003	-0.0758997	1.2e-08	0.126678	0.240471	5.43e-16	8	11	11	8	9.85e-27	2.52e-07	7.21e-23	0.000848663	0.999151	8:146012260:A:G	0.999963	Heart_Atrial_Appendage_Combined	Y	N
ENSG00000128829	EIF2AK4	-5.69291	-0.0644013	1.25e-08	0.159288	0.262552	2.15e-24	36	46	46	34	9.6e-17	0.00742556	8.33e-16	0.0635145	0.92906	15:40330629:C:T	0.999995	Artery_Tibial_Combined	Y	N
ENSG00000155749	ALS2CR12	5.69086	0.199425	1.26e-08	0.0171161	0.0518453	2.19e-06	22	22	22	22	1.03e-08	3.4e-05	1.53e-06	0.00404815	0.995916	2:202163483:A:G	0.703982	Muscle_Skeletal_Combined	Y	N
ENSG00000115993	TRAK2	-5.69052	-0.225508	1.27e-08	0.0152704	0.0531663	0.00580751	9	13	13	9	0.000172542	2.86e-05	0.0295468	0.00393713	0.966315	2:202362150:A:G	0.565923	Adrenal_Gland_Combined	Y	N
ENSG00000196378	ZNF34	5.68961	0.111546	1.27e-08	0.0604284	0.145847	1.41e-05	17	19	19	17	9.29e-07	9.28e-07	0.0106095	0.00961126	0.979777	8:146012260:A:G	0.43506	Brain_Cortex_Combined	Y	N
ENSG00000161016	RPL8	-5.68833	-0.0727842	1.28e-08	0.152319	0.253812	1.15e-25	16	20	20	16	2.71e-33	4.12e-05	2.09e-29	0.316703	0.683256	8:146012260:A:G	0.432342	Skin_Sun_Exposed_Lower_leg_Combined	N	N
ENSG00000163710	PCOLCE2	-5.68161	-0.146617	1.33e-08	0.0384813	0.0840632	0.000461583	5	5	5	5	0.00026265	0.000143779	0.0109909	0.00503303	0.98357	3:142602666:C:T	0.40797	Adrenal_Gland_Combined	Y	N
ENSG00000196150	ZNF250	5.68119	0.0790955	1.34e-08	0.113225	0.136604	9.63e-05	19	23	23	16	8.24e-05	3.38e-07	0.410992	0.00109952	0.587826	8:145723419:G:T	0.999999	Small_Intestine_Terminal_Ileum_Combined	N	N
ENSG00000196922	ZNF252P	-5.67876	-0.0739529	1.36e-08	0.112111	0.194409	1.16e-06	24	29	29	24	2.75e-20	2.36e-18	0.00980752	0.844252	0.14594	8:145750138:C:T	0.631677	Brain_Cerebellar_Hemisphere_Combined	N	N
ENSG00000110107	PRPF19	5.67043	0.0910667	1.42e-08	0.0901349	0.120388	0.000274512	48	50	50	47	4.7e-10	4.7e-12	0.706962	0.00677647	0.286262	11:61571382:A:G	0.52862	Brain_Cerebellar_Hemisphere_Combined	N	N
ENSG00000064012	CASP8	-5.66452	-0.0578495	1.47e-08	0.216156	0.387393	7.47e-26	18	18	18	18	9.11e-31	3.59e-05	3.79e-27	0.148536	0.851428	2:202163483:A:G	0.614606	Breast_Mammary_Tissue_Combined	Y	N
ENSG00000155749	ALS2CR12	5.66362	0.0813108	1.48e-08	0.109018	0.306583	1.84e-10	3	3	3	3	2.77e-09	4.49e-05	4.1e-07	0.00566891	0.994286	2:202164837:A:C	0.535026	Brain_Cerebellar_Hemisphere_Combined	Y	N
ENSG00000134825	TMEM258	-5.66376	-0.161912	1.48e-08	0.0272841	0.0239508	0.00162288	15	15	15	15	9.3e-15	1.65e-14	0.0205997	0.0356358	0.943764	11:61592362:A:G	0.742494	Muscle_Skeletal_Combined	Y	N
ENSG00000161016	RPL8	-5.66266	-0.0810423	1.49e-08	0.113548	0.223223	4.26e-13	12	13	13	12	2.05e-15	5.96e-07	1.5e-11	0.00336645	0.996633	8:146012260:A:G	0.828285	Stomach_Combined	Y	N
ENSG00000064012	CASP8	-5.65007	-0.0448945	1.6e-08	0.325554	0.506551	1.81e-44	21	27	27	21	2.47e-56	3.73e-05	7.68e-53	0.114967	0.884996	2:202163483:A:G	0.614607	Cells_Transformed_fibroblasts_Combined	Y	N
ENSG00000105650	PDE4C	-5.64967	-0.12588	1.61e-08	0.0404439	0.0797626	0.00100036	8	9	9	8	0.00136634	0.000534627	0.0186081	0.00630791	0.973183	19:18324329:C:T	0.57975	Pituitary_Combined	Y	N
ENSG00000064012	CASP8	-5.64208	-0.0473132	1.68e-08	0.289737	0.427487	2.61e-44	15	15	15	15	7.41e-71	2.65e-05	6.14e-67	0.218717	0.781257	2:202163483:A:G	0.984105	Adipose_Subcutaneous_Combined	N	N
ENSG00000161016	RPL8	-5.64222	-0.0624009	1.68e-08	0.222628	0.429499	2.17e-15	14	18	18	14	1.48e-17	2.77e-10	5.36e-08	0.999819	0.000180674	8:146013799:C:T	0.580539	Brain_Cerebellar_Hemisphere_Combined	N	N
ENSG00000155749	ALS2CR12	5.63748	0.070088	1.73e-08	0.135464	0.198658	2.16e-10	31	34	34	29	2.84e-14	3.4e-07	8.98e-11	7.5e-05	0.999925	2:202185132:A:G	0.99985	Esophagus_Gastroesophageal_Junction_Combined	Y	N
ENSG00000100341	PNPLA5	-5.63599	-0.414481	1.74e-08	0.00425174	0.0184418	0.0230554	4	4	4	4	2.27e-31	1.22e-32	0.796757	0.0426948	0.160548	22:44359729:C:T	0.998255	Skin_Not_Sun_Exposed_Suprapubic_Combined	N	N
ENSG00000240280	TCAM1P	-5.63175	-0.145036	1.78e-08	0.0357824	0.293028	6.19e-12	7	22	22	7	4.46e-10	0.000106171	2.41e-08	0.00473632	0.995157	17:61908556:C:T	0.388976	Brain_Cerebellum_Combined	Y	N
ENSG00000158092	NCK1	5.6271	0.919118	1.83e-08	0.00292727	0.020734	0.0409225	4	4	4	4	0.00402653	2.52e-05	0.455357	0.00231531	0.538276	3:136195130:C:T	0.984451	Colon_Transverse_Combined	N	N
ENSG00000267268	AC007204.2	5.62625	0.093699	1.84e-08	0.0761919	0.0580265	0.00789745	30	43	43	29	3.87e-06	1.89e-05	0.165272	0.807287	0.0274184	19:19457908:A:C	0.972695	Brain_Caudate_basal_ganglia_Combined	N	N
ENSG00000196072	BLOC1S2	-5.61845	-0.0919184	1.93e-08	0.068138	0.0193836	0.0398127	36	39	39	36	6.23e-113	9.66e-107	6.45e-07	0.999979	2.01e-05	10:101924418:C:T	0.998491	Breast_Mammary_Tissue_Combined	N	N
ENSG00000196378	ZNF34	5.614	0.0983806	1.98e-08	0.062248	0.123654	1.15e-06	21	22	22	21	3.89e-08	4.04e-07	0.000844548	0.00776352	0.991391	8:146012260:A:G	0.725154	Esophagus_Gastroesophageal_Junction_Combined	Y	N
ENSG00000186862	PDZD7	5.6116	0.148337	2e-08	0.0307432	0.0530266	0.0322203	19	20	20	18	2.04e-54	1.38e-56	0.775156	0.00502134	0.219823	10:101903906:G:T	0.891753	Brain_Hypothalamus_Combined	N	N
ENSG00000128829	EIF2AK4	-5.60587	-0.125194	2.07e-08	0.0428368	0.161656	1.33e-06	3	3	3	3	0.00842786	0.000702221	0.0172845	0.000467048	0.973118	15:40328292:A:G	0.973702	Brain_Caudate_basal_ganglia_Combined	Y	N
ENSG00000161016	RPL8	-5.60252	-0.0727785	2.11e-08	0.164245	0.218439	4.86e-14	31	37	37	31	4.13e-27	3.46e-07	4.58e-23	0.0028375	0.997162	8:146012260:A:G	0.871463	Artery_Aorta_Combined	Y	N
ENSG00000161016	RPL8	-5.59896	-0.0833119	2.16e-08	0.118873	0.315424	1.1e-29	10	12	12	10	5.57e-43	2.54e-07	3.91e-39	0.000784256	0.999215	8:146012260:A:G	0.995959	Artery_Tibial_Combined	Y	N
ENSG00000213996	TM6SF2	5.59897	0.139231	2.16e-08	0.0298053	0.0455355	0.000363513	26	28	28	25	2.78e-24	8.02e-23	0.0196259	0.566555	0.413819	19:19427623:A:G	1	Skin_Not_Sun_Exposed_Suprapubic_Combined	N	N
ENSG00000233690	EBAG9P1	5.59764	0.056295	2.17e-08	0.218297	0.228998	8.47e-09	33	35	35	33	4.41e-24	7.63e-19	5.78e-06	0.999992	2.44e-06	10:101565974:C:T	0.447131	Brain_Cerebellum_Combined	N	N
ENSG00000125967	NECAB3	-5.59597	-2.24928	2.19e-08	0.000128364	0.0813461	0.00512175	10	13	13	10	1.5e-05	6.07e-08	0.547062	0.0017669	0.451156	20:32698275:C:T	0.619257	Brain_Hypothalamus_Combined	N	N
ENSG00000118557	PMFBP1	-5.59475	-0.0709865	2.21e-08	0.0751663	0.0936017	4.14e-08	29	40	40	29	1.17e-06	1.92e-05	0.000105781	0.00073664	0.999137	16:72066879:C:T	0.928541	Esophagus_Mucosa_Combined	Y	N
ENSG00000064012	CASP8	-5.58776	-0.0446528	2.3e-08	0.323098	0.49889	1.26e-45	9	9	9	9	8.49e-43	4.19e-05	1.27e-40	0.00526937	0.994689	2:202163483:A:G	0.614384	Adipose_Visceral_Omentum_Combined	Y	N
ENSG00000134825	TMEM258	-5.58643	-0.130902	2.32e-08	0.0434589	0.0319674	0.00591693	8	9	9	8	3.3e-13	2.08e-12	0.000498613	0.00214454	0.997357	11:61571382:A:G	0.548713	Artery_Aorta_Combined	Y	N
ENSG00000105647	PIK3R2	-5.57932	-0.365419	2.41e-08	0.00481611	0.0673825	0.00296394	3	3	3	3	0.00247903	7.33e-05	0.0604435	0.000850336	0.936154	19:18234588:C:T	0.814102	Brain_Cerebellum_Combined	Y	N
ENSG00000101460	MAP1LC3A	5.57758	0.105035	2.44e-08	0.059256	0.126082	2.73e-08	27	29	29	27	2.13e-14	2.84e-09	2.48e-07	0.0320943	0.967905	20:33088669:A:G	0.241376	Heart_Left_Ventricle_Combined	Y	N
ENSG00000266173	STRADA	-5.57072	-0.143801	2.54e-08	0.0315501	0.112095	4.71e-08	12	17	17	12	2e-09	9.01e-05	8.94e-08	0.00303426	0.996876	17:61908556:C:T	0.447196	Cells_Transformed_fibroblasts_Combined	Y	N
ENSG00000187954	CYHR1	-5.56111	-0.335682	2.68e-08	0.00525761	0.0571941	0.00673815	5	7	7	5	0.000201795	1.75e-05	0.0321947	0.00182902	0.965757	8:145682115:C:T	0.456981	Brain_Cerebellum_Combined	Y	N
ENSG00000170619	COMMD5	-5.55072	-0.30841	2.84e-08	0.00740705	0.0267202	0.0259636	12	15	15	12	3.34e-06	7.9e-07	0.0307441	0.0063146	0.962937	8:146012260:A:G	0.471247	Testis_Combined	Y	N
ENSG00000196378	ZNF34	5.54852	0.0690555	2.88e-08	0.146264	0.27604	2.49e-25	25	27	27	25	3.32e-35	6.68e-07	2.77e-31	0.00456601	0.995433	8:146011343:A:C	0.692059	Artery_Tibial_Combined	Y	N
ENSG00000064012	CASP8	-5.54571	-0.048598	2.93e-08	0.278649	0.405699	7.79e-15	21	28	28	20	4.42e-22	9.28e-06	7.04e-18	0.147154	0.852837	2:202162811:A:G	0.96993	Spleen_Combined	Y	N
ENSG00000005471	ABCB4	-5.52963	-1.0889	3.21e-08	0.000633635	0.0694901	1.36e-06	2	4	4	2	0.00234248	9.06e-05	0.0453014	0.000801477	0.951464	7:87103263:C:T	0.821565	Adipose_Subcutaneous_Combined	Y	N
ENSG00000196378	ZNF34	5.52952	0.10222	3.21e-08	0.0678699	0.157551	5.33e-12	19	21	21	19	1.29e-14	1.13e-06	1.1e-10	0.00863833	0.991361	8:146012260:A:G	0.908632	Adipose_Visceral_Omentum_Combined	Y	N
ENSG00000221968	FADS3	5.52529	0.0499499	3.29e-08	0.338272	0.196517	9.21e-08	53	70	70	51	2.12e-14	1.66e-12	3.19e-05	0.00150246	0.998466	11:61571382:A:G	0.738696	Brain_Cerebellum_Combined	Y	N
ENSG00000064012	CASP8	-5.52347	-0.0560633	3.32e-08	0.20998	0.334256	2.62e-30	9	9	9	9	1.16e-32	3.61e-05	1.73e-30	0.00439736	0.995567	2:202163483:A:G	0.902148	Esophagus_Mucosa_Combined	Y	N
ENSG00000155749	ALS2CR12	5.52176	0.173494	3.36e-08	0.0218943	0.0568532	5.65e-06	7	16	16	7	5.99e-11	4.56e-06	1.8e-07	0.0127102	0.987285	2:202185132:A:G	0.907125	Skin_Sun_Exposed_Lower_leg_Combined	Y	N
ENSG00000161016	RPL8	-5.52131	-0.100194	3.36e-08	0.099469	0.154187	2.39e-14	15	18	18	14	1.97e-20	8.93e-05	6.68e-18	0.0293812	0.97053	8:146014740:C:T	0.648352	Thyroid_Combined	Y	N
ENSG00000064012	CASP8	-5.51531	-0.0472408	3.48e-08	0.265817	0.255403	2.03e-14	96	100	100	92	1.65e-16	1.07e-05	2.44e-14	0.000587542	0.999402	2:202162811:A:G	0.971471	Stomach_Combined	Y	N
ENSG00000064012	CASP8	-5.5093	-0.0518038	3.6e-08	0.231639	0.355417	9.65e-33	23	26	26	23	1.81e-34	3.5e-05	2.7e-32	0.00422255	0.995742	2:202163483:A:G	0.940388	Whole_Blood_Combined	Y	N
ENSG00000161016	RPL8	-5.49644	-0.0932459	3.88e-08	0.084678	0.252977	5.95e-22	9	14	14	8	1.9e-27	3.39e-07	1.39e-23	0.00148222	0.998517	8:146012260:A:G	0.900104	Nerve_Tibial_Combined	Y	N
ENSG00000128829	EIF2AK4	-5.49084	-0.0830669	4e-08	0.0958296	0.258984	2.05e-17	23	32	32	22	1.38e-08	0.293781	2.83e-08	0.602556	0.103664	15:40330629:C:T	0.975416	Artery_Aorta_Combined	N	N
ENSG00000161016	RPL8	-5.49078	-0.0747711	4e-08	0.103959	0.180878	2.65e-07	22	23	23	21	5.47e-07	2.99e-06	0.00157326	0.00762519	0.990798	8:145989192:C:T	0.409305	Liver_Combined	Y	N
ENSG00000128829	EIF2AK4	-5.48664	-0.0630127	4.1e-08	0.184205	0.256851	2.79e-13	29	32	32	29	1.2e-13	0.000518023	7.52e-13	0.00223528	0.997247	15:40328292:A:G	1	Pancreas_Combined	Y	N
ENSG00000153208	MERTK	-5.48114	-0.0661313	4.23e-08	0.154813	0.318841	1.09e-18	17	21	21	17	1.04e-13	2.05e-07	6.53e-10	0.000294019	0.999706	2:112764394:A:G	0.979215	Stomach_Combined	Y	N
ENSG00000140830	TXNL4B	5.48105	0.166555	4.23e-08	0.0244168	0.0520733	3.18e-05	15	19	19	15	0.000628414	8.98e-05	0.169565	0.0234178	0.806299	16:72042825:G:T	0.870574	Adipose_Subcutaneous_Combined	Y	N
ENSG00000170509	HSD17B13	-5.48043	-0.106032	4.24e-08	0.0521169	0.0886248	3.98e-10	21	24	24	19	4.78e-16	9.04e-13	0.000507646	0.960041	0.0394514	4:88222673:G:T	0.751794	Muscle_Skeletal_Combined	N	N
ENSG00000101460	MAP1LC3A	5.48065	0.115057	4.24e-08	0.0484618	0.14469	0.000107598	19	22	22	19	1.29e-08	2.5e-08	0.00681674	0.0121825	0.981001	20:33139691:A:C	0.344647	Brain_Anterior_cingulate_cortex_BA24_Combined	Y	N
ENSG00000155749	ALS2CR12	5.48006	0.0948779	4.25e-08	0.068526	0.176759	1.19e-05	15	20	20	15	1.29e-07	1.48e-07	0.00979476	0.0102487	0.979956	2:202202791:A:G	0.73104	Small_Intestine_Terminal_Ileum_Combined	Y	N
ENSG00000196072	BLOC1S2	-5.4799	-0.0504753	4.26e-08	0.206239	0.168614	2.23e-11	44	50	50	44	5.16e-114	9.66e-107	5.34e-08	0.999999	1.11e-06	10:101924418:C:T	0.998571	Heart_Atrial_Appendage_Combined	N	N
ENSG00000196378	ZNF34	5.4765	0.0762175	4.34e-08	0.11771	0.300408	3.11e-26	14	18	18	14	4.12e-35	2.53e-07	3.01e-31	0.000849543	0.99915	8:146012260:A:G	0.999638	Nerve_Tibial_Combined	Y	N
ENSG00000110218	PANX1	5.4755	0.0965144	4.36e-08	0.0549807	0.0943138	0.000935759	22	22	22	22	2.62e-16	2.91e-16	0.00179659	0.00100271	0.997201	11:93865651:G:T	0.534429	Spleen_Combined	Y	N
ENSG00000155087	ODF1	5.4745	0.158046	4.39e-08	0.023876	0.0922066	0.0028015	3	3	3	3	0.0672747	0.000445949	0.24758	0.000957407	0.683742	8:103699204:A:G	0.527399	Brain_Hypothalamus_Combined	N	N
ENSG00000089234	BRAP	-5.47035	-0.122391	4.49e-08	0.0453742	0.0371001	0.00939371	24	25	25	23	0.15438	0.0362909	0.214383	0.0498511	0.545095	12:112486818:A:G	0.196186	Testis_Combined	N	N
ENSG00000161016	RPL8	-5.45962	-0.0799404	4.77e-08	0.11377	0.344989	1.63e-20	5	10	10	5	1.51e-18	0.000105054	5.74e-17	0.00299561	0.996899	8:146014740:C:T	0.355919	Esophagus_Gastroesophageal_Junction_Combined	Y	N
ENSG00000161016	RPL8	-5.45759	-0.0744407	4.83e-08	0.11802	0.304554	1.9e-18	12	13	13	12	2.19e-22	7.73e-05	4.39e-20	0.0144949	0.985428	8:146014740:C:T	0.955072	Breast_Mammary_Tissue_Combined	Y	N
ENSG00000006704	GTF2IRD1	-5.45478	-0.353086	4.9e-08	0.00437935	0.0119961	0.0409136	8	9	9	8	0.000866368	7.63e-05	0.0490315	0.00337348	0.946652	7:72982874:C:T	0.502256	Skin_Sun_Exposed_Lower_leg_Combined	Y	N
ENSG00000154874	CCDC144B	-5.45426	-0.399634	4.92e-08	0.00414085	0.070248	1.12e-05	4	9	9	3	1.95e-05	0.00721533	4.21e-06	0.000561732	0.992199	17:18537660:G:T	1	Adipose_Visceral_Omentum_Combined	Y	N
ENSG00000261701	HPR	5.45221	0.132935	4.97e-08	0.0346045	0.108873	3.35e-06	10	13	13	10	0.00320558	2.57e-05	0.248886	0.0012496	0.746634	16:72066879:C:T	0.999999	Esophagus_Gastroesophageal_Junction_Combined	N	N
ENSG00000131069	ACSS2	5.44813	0.244042	5.09e-08	0.0103899	0.0576878	7.31e-07	4	10	10	4	9.21e-07	4.55e-05	0.000153251	0.00657853	0.993222	20:33409350:A:G	0.962321	Muscle_Skeletal_Combined	Y	N
ENSG00000196378	ZNF34	5.44501	0.070297	5.18e-08	0.132135	0.287588	1.29e-23	11	12	12	11	2.35e-18	1.92e-05	2.16e-14	0.175605	0.824375	8:146012260:A:G	0.746405	Esophagus_Muscularis_Combined	Y	N
ENSG00000005007	UPF1	-5.44085	-0.747798	5.3e-08	0.00123959	0.019083	0.0213132	2	4	4	2	3.83e-08	1.61e-11	0.838004	0.000189769	0.161807	19:19473030:A:G	1	Skin_Not_Sun_Exposed_Suprapubic_Combined	N	N
ENSG00000082438	COBLL1	-5.43142	-0.145246	5.59e-08	0.0297633	0.0587751	6.72e-06	17	21	21	17	1.22e-06	1.57e-06	0.0011381	0.000469328	0.99839	2:165562893:C:T	0.995962	Thyroid_Combined	Y	N
ENSG00000170421	KRT8	-5.42949	-0.0626252	5.65e-08	0.150345	0.23148	8.38e-12	26	28	28	25	9.43e-18	8.83e-06	5.57e-13	0.520671	0.479321	12:53295917:A:G	0.275046	Pancreas_Combined	N	N
ENSG00000128829	EIF2AK4	-5.42846	-0.0633049	5.68e-08	0.162015	0.244259	1.24e-19	18	19	19	17	8.12e-14	0.000519023	1.79e-13	0.000143543	0.999337	15:40328292:A:G	0.99999	Esophagus_Muscularis_Combined	Y	N
ENSG00000134824	FADS2	-5.42299	-0.0757398	5.86e-08	0.125416	0.0849001	0.0115215	31	33	33	31	6.9e-12	1.47e-12	0.0438983	0.008437	0.947665	11:61604814:A:C	0.536288	Uterus_Combined	Y	Y
ENSG00000108622	ICAM2	5.42123	0.37682	5.92e-08	0.00365995	0.0840401	0.0177654	6	12	12	6	0.0129311	4.2e-05	0.578294	0.00147087	0.407262	17:61908556:C:T	0.431914	Minor_Salivary_Gland_Combined	N	N
ENSG00000196378	ZNF34	5.421	0.112396	5.93e-08	0.0525284	0.114198	0.000807822	7	7	7	7	1.73e-05	2.87e-06	0.037591	0.00527147	0.957117	8:145971666:C:T	0.770924	Brain_Hypothalamus_Combined	Y	N
ENSG00000196378	ZNF34	5.41754	0.0938961	6.04e-08	0.0834871	0.172292	3.65e-09	18	20	20	17	2.08e-11	3.59e-07	1.46e-07	0.0015241	0.998475	8:146012260:A:G	0.822873	Colon_Sigmoid_Combined	Y	N
ENSG00000100154	TTC28	5.4173	0.192264	6.05e-08	0.014607	0.0377885	0.000485988	16	20	20	10	0.000134157	0.000468247	0.130192	0.453994	0.415211	22:29105558:A:G	0.897439	Whole_Blood_Combined	N	N
ENSG00000124299	PEPD	-5.40957	-0.0620167	6.32e-08	0.148453	0.228143	4.75e-08	15	18	18	15	4.86e-07	0.000291887	8.02e-06	0.00382675	0.995873	19:33839554:A:G	0.883622	Brain_Cortex_Combined	Y	N
ENSG00000064012	CASP8	-5.40526	-0.0407819	6.47e-08	0.340172	0.384873	2.88e-39	43	50	50	40	1.27e-67	4.92e-05	1.89e-65	0.00633088	0.99362	2:202164837:A:C	0.742598	Lung_Combined	Y	N
ENSG00000187954	CYHR1	-5.4051	-0.178614	6.48e-08	0.020447	0.099512	2.49e-09	23	29	29	22	7.68e-20	2.83e-14	1.42e-07	0.0513213	0.948679	8:145701453:A:C	1	Thyroid_Combined	Y	N
ENSG00000089041	P2RX7	5.3992	0.0766331	6.69e-08	0.104916	0.151012	5.45e-06	34	38	38	34	5.7e-11	1.41e-09	0.00160842	0.0388309	0.959561	12:121618438:C:T	0.278041	Brain_Cerebellum_Combined	Y	N
ENSG00000163581	SLC2A2	5.39562	0.175669	6.83e-08	0.0182734	0.0282899	0.0215888	38	39	39	37	0.0022566	0.000547666	0.0715599	0.0164581	0.909178	3:170727408:A:G	0.142884	Testis_Combined	Y	N
ENSG00000155749	ALS2CR12	5.38526	0.109656	7.23e-08	0.0503893	0.0983567	3.07e-08	11	11	11	11	1.51e-12	4.62e-05	2.25e-10	0.00590116	0.994053	2:202164837:A:C	0.657415	Nerve_Tibial_Combined	Y	N
ENSG00000183638	RP1L1	5.37846	0.126714	7.51e-08	0.0382166	0.087069	5.15e-08	8	9	9	8	1.72e-08	2.34e-05	1.14e-06	0.000556928	0.999419	8:10579392:A:G	0.999498	Adipose_Subcutaneous_Combined	Y	N
ENSG00000261701	HPR	5.37521	0.0904554	7.65e-08	0.0733049	0.162396	1.56e-13	8	12	12	8	3.14e-10	0.000746529	3.28e-09	0.0068023	0.992451	16:72078907:A:G	0.999999	Nerve_Tibial_Combined	Y	N
ENSG00000257017	HP	5.37285	0.215001	7.75e-08	0.0133983	0.025099	0.00414797	4	5	5	4	0.000502151	0.000391257	0.0450445	0.0341771	0.919885	16:72078907:A:G	0.550156	Artery_Tibial_Combined	Y	N
ENSG00000178078	STAP2	5.3729	0.261191	7.75e-08	0.00897119	0.0324954	0.00106784	8	16	16	8	0.00859302	0.00514934	0.00497162	0.00199994	0.979286	19:4340742:A:C	0.462457	Adipose_Subcutaneous_Combined	Y	N
ENSG00000167702	KIFC2	-5.36812	-0.178437	7.96e-08	0.0206537	0.0906389	0.00117486	6	11	11	6	2.7e-13	1.06e-15	0.497423	0.00146331	0.501114	8:145701453:A:C	0.999992	Spleen_Combined	N	N
ENSG00000125970	RALY	5.36492	0.446866	8.1e-08	0.00293065	0.0576433	0.0106095	12	13	13	12	0.0245117	0.000560353	0.318519	0.00663174	0.649778	20:32533018:C:T	0.218833	Spleen_Combined	N	N
ENSG00000155749	ALS2CR12	5.36026	0.102098	8.31e-08	0.0637101	0.122159	0.00185991	17	17	17	16	1.67e-05	6.27e-06	0.0318261	0.0109604	0.95719	2:202185604:G:T	0.237916	Uterus_Combined	Y	N
ENSG00000008277	ADAM22	-5.35759	-0.209906	8.43e-08	0.0143149	0.0753985	0.011171	2	2	2	2	0.00178433	0.000157999	0.0345073	0.0020941	0.961456	7:87082292:A:G	0.617102	Brain_Amygdala_Combined	Y	N
ENSG00000134824	FADS2	-5.35592	-0.148005	8.51e-08	0.0268213	0.0844586	3.58e-05	8	8	8	8	9.6e-07	1.27e-05	0.0116318	0.153197	0.835157	11:61605613:C:T	0.9989	Stomach_Combined	Y	Y
ENSG00000261701	HPR	5.3549	0.0617098	8.56e-08	0.210198	0.278711	2.06e-18	42	68	68	41	2.86e-11	0.000638475	6.37e-09	0.141176	0.858185	16:72078907:A:G	0.987961	Artery_Aorta_Combined	Y	N
ENSG00000196378	ZNF34	5.34051	0.0849248	9.27e-08	0.0924954	0.242335	4.21e-08	11	13	13	11	1.04e-08	8.26e-06	7.31e-05	0.0570301	0.942889	8:146012260:A:G	0.693042	Prostate_Combined	Y	N
ENSG00000138107	ACTR1A	5.33648	0.419302	9.48e-08	0.00352085	0.0129993	0.0461058	6	9	9	6	0.00261626	4.09e-06	0.788538	0.00102404	0.207818	10:103928374:A:G	0.999715	Whole_Blood_Combined	N	N
ENSG00000134824	FADS2	-5.31977	-0.0622002	1.04e-07	0.152258	0.264324	1.15e-25	6	6	6	6	2.95e-29	8.19e-05	3.58e-25	0.992675	0.00724358	11:61595564:C:T	0.822197	Thyroid_Combined	N	Y
ENSG00000196378	ZNF34	5.31708	0.0950942	1.05e-07	0.06641	0.105393	7.04e-07	16	19	19	16	2.97e-24	1.64e-18	1.81e-06	0.999988	1.05e-05	8:145813457:A:G	1	Heart_Atrial_Appendage_Combined	N	N
ENSG00000141458	NPC1	-5.31669	-0.0886232	1.06e-07	0.0795189	0.137043	6.47e-11	19	22	22	19	2.08e-10	0.000389917	2.81e-09	0.00426564	0.995344	18:21131929:C:T	0.829463	Esophagus_Muscularis_Combined	Y	N
ENSG00000161016	RPL8	-5.31596	-0.0970456	1.06e-07	0.100069	0.127025	2.85e-08	13	22	22	13	8.47e-14	9.34e-07	2.23e-09	0.0235847	0.976414	8:146012260:A:G	0.870526	Heart_Left_Ventricle_Combined	Y	N
ENSG00000254901	MEF2BNB	-5.31525	-0.0958791	1.07e-07	0.0613398	0.121028	2.79e-07	21	21	21	21	1.7e-13	1.4e-12	0.0571683	0.468385	0.474447	19:19295556:A:G	0.455319	Colon_Transverse_Combined	N	N
ENSG00000100266	PACSIN2	5.31488	0.0605737	1.07e-07	0.16854	0.0386311	0.000543994	108	137	137	97	1.32e-193	2.08e-194	0.793067	0.125088	0.0818459	22:44326700:C:T	0.999904	Nerve_Tibial_Combined	N	N
ENSG00000148737	TCF7L2	-5.31468	-0.45241	1.07e-07	0.00329574	0.0152547	0.0329834	8	13	13	8	0.001616	2.18e-05	0.28699	0.00317157	0.7082	10:114004279:C:T	0.604882	Nerve_Tibial_Combined	N	N
ENSG00000155749	ALS2CR12	5.31242	0.0707566	1.08e-07	0.120983	0.165591	5.73e-07	8	9	9	8	2.63e-08	3.53e-05	8.16e-05	0.108497	0.891386	2:202164837:A:C	0.461162	Pituitary_Combined	Y	N
ENSG00000198169	ZNF251	5.31149	0.0958339	1.09e-07	0.0732805	0.195976	3.44e-08	15	18	18	15	1.6e-06	7.94e-05	0.00118215	0.0578584	0.940878	8:145990480:A:C	0.621007	Pituitary_Combined	Y	N
ENSG00000064012	CASP8	-5.31009	-0.0573492	1.1e-07	0.191905	0.328008	3.7e-14	20	22	22	20	2.06e-14	2.1e-05	3.08e-12	0.00213764	0.997841	2:202162811:A:G	0.545913	Adrenal_Gland_Combined	Y	N
ENSG00000196072	BLOC1S2	-5.303	-0.0637321	1.14e-07	0.144063	0.0646876	3.37e-05	57	59	59	57	1.76e-111	9.66e-107	1.83e-05	0.999952	2.95e-05	10:101924418:C:T	0.99847	Artery_Aorta_Combined	N	N
ENSG00000087191	PSMC5	5.30288	0.362039	1.14e-07	0.00455054	0.0534519	0.0486012	2	7	7	2	0.0477575	0.000109964	0.442353	0.00050927	0.50927	17:61879501:C:T	0.651093	Brain_Amygdala_Combined	N	N
ENSG00000153214	TMEM87B	-5.3031	-0.141063	1.14e-07	0.0306186	0.0822259	7.69e-07	9	9	9	9	6.09e-08	3.62e-05	1.35e-05	0.00703673	0.992913	2:112798941:C:T	0.198559	Skin_Not_Sun_Exposed_Suprapubic_Combined	Y	N
ENSG00000108588	CCDC47	5.30193	0.59643	1.15e-07	0.00155836	0.0269135	0.00198307	2	6	6	2	0.0254933	0.000158074	0.236132	0.000726671	0.73749	17:61879501:C:T	0.662121	Skin_Sun_Exposed_Lower_leg_Combined	N	N
ENSG00000142627	EPHA2	5.30194	0.370282	1.15e-07	0.0045315	0.0232504	0.0134796	18	19	19	18	0.00398327	0.000213501	0.112066	0.00512809	0.878609	1:16509671:C:T	0.295894	Adipose_Visceral_Omentum_Combined	Y	N
ENSG00000235101	SETP9	5.29626	0.193639	1.18e-07	0.0194421	0.0394187	0.00591709	17	19	19	16	0.107639	0.00294347	0.266062	0.00665899	0.616697	1:161485259:G:T	0.244815	Testis_Combined	N	N
ENSG00000155749	ALS2CR12	5.29409	0.0989989	1.2e-07	0.0559562	0.126902	5.02e-05	10	10	10	10	1.7e-07	4.22e-05	8.08e-06	0.00100435	0.998945	2:202163483:A:G	0.740711	Artery_Coronary_Combined	Y	N
ENSG00000198169	ZNF251	5.29116	0.0649854	1.22e-07	0.162355	0.25537	1.46e-08	20	22	22	20	4.08e-09	9.46e-06	4.16e-06	0.00864564	0.991341	8:145990480:A:C	0.869983	Brain_Cerebellar_Hemisphere_Combined	Y	N
ENSG00000178093	TSSK6	-5.28575	-0.0596173	1.25e-07	0.175468	0.0664336	0.0193005	45	53	53	44	3.13e-31	3.47e-33	0.720014	0.00770093	0.272285	19:19720788:G:T	0.40183	Vagina_Combined	N	N
ENSG00000163293	NIPAL1	5.28188	0.122651	1.28e-07	0.0373957	0.0408438	0.00101311	11	15	15	11	7.51e-05	0.0165434	0.000313543	0.0681837	0.914884	4:48024380:C:T	0.583703	Cells_Transformed_fibroblasts_Combined	Y	N
ENSG00000198169	ZNF251	5.28032	0.0442372	1.29e-07	0.322642	0.450844	9.07e-20	28	29	29	27	1.19e-20	0.000389295	8.83e-18	0.287441	0.712169	8:146000421:A:G	0.254615	Brain_Cerebellum_Combined	N	N
ENSG00000100239	PPP6R2	5.27774	0.180632	1.31e-07	0.017282	0.0357759	0.00666908	12	18	18	12	0.0290158	0.00593467	0.0182236	0.00278328	0.944043	22:50873546:C:T	0.685069	Breast_Mammary_Tissue_Combined	Y	N
ENSG00000228386	RP5-1125A11.4	5.27613	0.221861	1.32e-07	0.0143641	0.0210556	0.0498734	18	20	20	18	2.4e-06	0.00078909	5.5e-05	0.0171313	0.982022	20:32687611:C:T	0.187262	Testis_Combined	Y	N
ENSG00000196378	ZNF34	5.27589	0.109309	1.32e-07	0.0710408	0.149502	1.12e-05	10	11	11	9	5.83e-08	4.2e-07	0.000537194	0.00286891	0.996593	8:146012260:A:G	0.701976	Spleen_Combined	Y	N
ENSG00000250067	YJEFN3	5.27476	0.106267	1.33e-07	0.0525642	0.0844021	2.27e-08	27	28	28	25	2.66e-45	1.28e-39	2.08e-06	0.999965	3.26e-05	19:19664077:C:T	1	Skin_Sun_Exposed_Lower_leg_Combined	N	N
ENSG00000160972	PPP1R16A	5.27273	0.146898	1.34e-07	0.0302216	0.109089	0.00343748	11	11	11	11	1.27e-12	9.55e-15	0.494817	0.00322342	0.50196	8:145881333:C:T	1	Uterus_Combined	N	N
ENSG00000261701	HPR	5.27205	0.133253	1.35e-07	0.0359379	0.0976178	7.5e-09	6	6	6	6	1.09e-07	0.000628709	2.83e-05	0.161819	0.837524	16:72078907:A:G	0.997924	Adipose_Subcutaneous_Combined	Y	N
ENSG00000011132	APBA3	5.27062	0.116997	1.36e-07	0.0400689	0.11562	1.16e-06	7	10	10	7	0.0192837	0.000162273	0.332049	0.00214784	0.646357	19:4342847:G:T	0.554514	Stomach_Combined	N	N
ENSG00000178209	PLEC	-5.26858	-0.0472056	1.37e-07	0.269071	0.0780849	0.00800522	66	83	83	66	0.00137336	0.0228481	0.0525036	0.873435	0.04984	8:145034852:A:G	0.459372	Brain_Hypothalamus_Combined	N	N
ENSG00000196378	ZNF34	5.26805	0.113059	1.38e-07	0.0494157	0.120176	6.16e-08	9	11	11	9	2.08e-12	1.89e-06	1.45e-08	0.0122271	0.987771	8:146012260:A:G	0.937733	Heart_Left_Ventricle_Combined	Y	N
ENSG00000128829	EIF2AK4	-5.26675	-0.0730908	1.39e-07	0.113116	0.244305	2.9e-21	7	7	7	7	2.98e-12	0.000563557	6.18e-12	0.000169906	0.999267	15:40328292:A:G	0.996474	Nerve_Tibial_Combined	Y	N
ENSG00000163644	PPM1K	5.26206	0.10985	1.42e-07	0.0485151	0.057544	0.00473641	48	60	60	47	1.89e-19	3.72e-21	0.859587	0.0167282	0.123684	4:88229139:C:T	0.636677	Liver_Combined	N	N
ENSG00000141458	NPC1	-5.25621	-0.071705	1.47e-07	0.115507	0.197688	4.51e-07	16	20	20	16	0.0835847	0.021497	0.0459423	0.0109778	0.837998	18:21079654:C:T	0.250283	Brain_Cortex_Combined	Y	N
ENSG00000134824	FADS2	-5.25254	-0.0466712	1.5e-07	0.307581	0.455163	6.81e-15	14	15	15	14	9.42e-22	6.78e-05	1.38e-17	0.995001	0.00493148	11:61595564:C:T	0.999457	Small_Intestine_Terminal_Ileum_Combined	N	Y
ENSG00000266173	STRADA	-5.251	-0.140458	1.51e-07	0.0274291	0.0438761	0.000279708	15	23	23	14	1.57e-05	0.000135907	0.000848234	0.0063532	0.992647	17:61908556:C:T	0.297483	Nerve_Tibial_Combined	Y	N
ENSG00000147789	ZNF7	5.2486	0.120612	1.53e-07	0.0416652	0.0598228	2.79e-06	9	11	11	9	5.07e-09	5.41e-06	0.000105779	0.111817	0.888071	8:145989192:C:T	0.998677	Skin_Sun_Exposed_Lower_leg_Combined	Y	N
ENSG00000155749	ALS2CR12	5.24618	0.0723621	1.55e-07	0.101861	0.15089	4.98e-14	24	27	27	24	1.31e-13	1.05e-05	5.48e-09	0.439622	0.560368	2:202162811:A:G	0.52878	Lung_Combined	N	N
ENSG00000196290	NIF3L1	-5.24359	-0.0726216	1.57e-07	0.112268	0.0840222	1.77e-06	51	63	63	51	8.23e-06	0.00139375	0.00582077	0.985839	0.00693814	2:202352867:A:C	0.471938	Cells_Transformed_fibroblasts_Combined	N	N
ENSG00000225217	HSPA7	-5.23279	-0.107612	1.67e-07	0.120317	0.0922763	0.0105575	33	39	39	33	0.230481	0.0074061	0.466679	0.0147152	0.280719	1:161477066:A:G	0.189064	Minor_Salivary_Gland_Combined	N	N
ENSG00000101460	MAP1LC3A	5.23162	0.084861	1.68e-07	0.0764418	0.0571694	0.00845019	16	18	18	16	5.51e-08	1.68e-08	0.0156321	0.0037827	0.980585	20:33139691:A:C	0.771106	Brain_Caudate_basal_ganglia_Combined	Y	N
ENSG00000128829	EIF2AK4	-5.22897	-0.145077	1.7e-07	0.0262986	0.122273	1.5e-05	6	7	7	6	0.000293452	0.000813632	0.000608797	0.000690371	0.997594	15:40328292:A:G	0.96398	Adrenal_Gland_Combined	Y	N
ENSG00000196378	ZNF34	5.2293	0.112285	1.7e-07	0.0502156	0.160712	1.39e-09	6	7	7	5	7.98e-11	3.17e-07	5.57e-07	0.00121597	0.998783	8:146012260:A:G	0.828986	Colon_Transverse_Combined	Y	N
ENSG00000155749	ALS2CR12	5.22573	0.0693997	1.73e-07	0.111256	0.202706	2.38e-13	26	29	29	26	1.34e-12	4.75e-05	2.38e-08	0.839678	0.160274	2:202199688:C:T	0.321154	Artery_Aorta_Combined	N	N
ENSG00000167702	KIFC2	-5.22212	-0.113843	1.77e-07	0.0430466	0.169023	2.1e-15	29	48	48	29	4.14e-21	1.02e-18	0.00251889	0.620941	0.37654	8:145813457:A:G	0.995506	Lung_Combined	N	N
ENSG00000078814	MYH7B	5.22072	0.0723174	1.78e-07	0.111606	0.12423	1.6e-06	29	29	29	28	3.7e-08	1.43e-07	0.0203008	0.077753	0.901946	20:32992592:A:G	0.97256	Pancreas_Combined	Y	N
ENSG00000141458	NPC1	-5.21859	-0.0698179	1.8e-07	0.121916	0.220614	6.74e-09	26	27	27	26	2.45e-05	0.00526862	6.76e-05	0.0135398	0.981099	18:21161134:C:T	0.539757	Brain_Cerebellum_Combined	Y	N
ENSG00000141458	NPC1	-5.21921	-0.0676823	1.8e-07	0.124247	0.198694	1.72e-16	14	15	15	14	7.61e-21	0.000378646	2.38e-20	0.00018201	0.999439	18:21109466:G:T	0.998301	Nerve_Tibial_Combined	Y	N
ENSG00000141458	NPC1	-5.21663	-0.0991816	1.82e-07	0.0529609	0.14849	1.06e-07	11	12	12	11	3.25e-07	0.000528379	4.37e-06	0.00611704	0.99335	18:21131929:C:T	0.277161	Pancreas_Combined	Y	N
ENSG00000128829	EIF2AK4	-5.20812	-0.0557593	1.91e-07	0.195829	0.276152	1.4e-25	23	25	25	22	1.55e-22	0.000519008	3.22e-22	7.8e-05	0.999403	15:40328292:A:G	0.999995	Adipose_Subcutaneous_Combined	Y	N

### Sheet: ST4
Table S4. Ingenuity Pathway Analysis Results
Top Canonical Pathways
Name	P	Overlap (%)
FXR/RXR Activation	6.81e-12	10/136 (7.4%)
LXR/RXR Activation	9.93e-08	7/130 (5.4%)
Maturity Onset Diabetes of Young (MODY)	4e-06	5/82 (6.1%)
Cachexia Signaling Pathway	1.39e-05	8/380 (2.1%)
Inflammasome Pathway	3.41e-05	3/22 (13.6%)
Top Disease and Disorders
Name	P-Value Range	Num. Molecules
Gastrointestinal Disease	1.96E-03 to 4.19E-13	69
Hepatic System Disease	1.86E-03 to 4.19E-13	56
Metabolic Disease	1.73E-03 to 4.19E-13	41
Organismal Injury and Abdnormalities	2.00E-03 to 4.19E-13	75
Endocrine System Disorders	1.96E-03 to 3.96E-11	67
Top Molecular and Cellular Functions
Name	P-Value Range	Num. Molecules
Lipid Metabolism	1.70E-03 to 2.73E-14	41
Small Molecule Biochemistry	1.70E-03 to 2.73E-14	47
Molecular Transport	1.70E-03 to 8.15E-14	49
Cellular Development	1.92E-03 to 2.44E-14	38
Cellular Growth and Proliferation	1.92E-03 to 2.44E-14	37
Top Physiological System Development and Function
Name	P-Value Range	Num Molecules
Hematological System Development and Function	2.00E-03 to 2.44E-10	32
Lymphoid Tissue Structure and Development	1.92E-03 to 2.44E-10	29
Tissue Morphology	2.00E-03 to 2.79E-09	35
Organismal Survival	3.11E-05 to 1.99E-08	39
Digestive System Development and Function	1.41E-03 to 2.63E-08	26
Top TOX Functions
Clinical Chemistry and Hematology
Name	P-Value Range	Num. Molecules
Increased Potassium Levels	1.71E-04 to 1.71E-04	2
Increased Alkaline Phosphatase Levels	4.57E-02 to 6.71E-04	4
Increased ALT Levels	5.68E-03 to 5.68E-03	2
Increased Albumin Levels	2.00E-02 to 5.76E-03	2
Decreased Albumin Levels	4.24E-02 to 4.24E-02	1
Cardiotoxicity
Cardiac Arteriopathy	3.13E-02 to 1.02E-05	8
Cardiac Infarction	2.45E-01 to 1.85E-04	7
Pulmonary Hypertension	3.96E-02 to 4.80E-04	5
Cardiac Necrosis/Cell Death	1.41E-03 to 1.41E-03	5
Congenital Heart Anomaly	3.69E-01 to 2.88E-03	2
Hepatotoxicity
Liver Steatosis	8.83E-02 to 4.19E-13	18
Liver Damage	6.70E-02 to 7.49E-08	10
Liver Hyperplasia/Hyperproliferation	1.76E-01 to 1.00E-07	46
Liver Inflammation/Hepatitis	2.36E-01 to 1.82E-07	12
Hepatocellular Carcinoma	9.10E-02 to 1.90E-07	24
Nephrotoxicity
Renal Necrosis/Cell Death	1.74E-01 to 1.35E-08	14
Glomerular Injury	1.85E-01 to 8.16E-05	8
Renal Inflammation	1.51E-01 to 6.18E-05	5
Renal Nephritis	1.51E-01 to 6.18E-05	5
Renal Damage	5.07E-02 to 2.43E-03	5
Top TOX Lists
Name	P	Overlap (%)
FXR/RXR Activation	3.16e-12	10/126 (7.9%)
Renal Necrosis/Cell Death	6.8e-09	14/672 (2.1%)
LXR/RXR Activation	6.79e-08	7/123 (5.7%)
Hepatic Fibrosis	7.2e-06	8/347 (2.3%)
Increases Liver Steatosis	4.68e-05	5/136 (3.7%)
TOP ML Pathways
Name	P	Overlap (%)
Diabetes Mellitus	2.43e-07	5/47 (10.6%)
Endocrine Pancreatic Dysfunction	2.43e-07	5/47 (10.6%)
Retinal Neovascularization	6.58e-06	4/42 (9.5%)
Dyslipidemia	7.94e-06	4/44 (9.1%)
Maligant Neoplasm of Large Intestine	1.13e-05	4/48 (8.3%)
Top Upstream Regulators
Gene Name	P
PPARA	4.42e-10
FOXA2	1.03e-09
CEBPA	4.57e-09
PPARG	9.57e-09
NR1H3	1.46e-07
Top Upstream Regulators
Gene Name	P
PPARA	4.42e-10
FOXA2	1.03e-09
CEBPA	4.57e-09
PPARG	9.57e-09
NR1H3	1.46e-07
Top Analysis-Ready Molecules
Molecule	Expr. Value
ERLIN1	0.766
AKNA	0.673
STAP2	0.245
TM6SF2	0.223
PANX1	0.208
STRADA	0.181
IL1RN	0.178
SLC2A2	0.176
PAQR9	0.157
P2RX7	0.152
ABCB4	-1.089
PNPLA3	-0.769
SERPINA1	-0.644
FCGR2A	-0.343
GPT	-0.285
CEBPG	-0.216
MLXIP	-0.152
TMEM147	-0.147
COBLL1	-0.145
